# Revisiting the Links Between Asthma and the Psychosis Spectrum: shared molecular mechanisms

**DOI:** 10.1101/2025.08.27.25334529

**Authors:** Christina Dardani, Jamie W. Robinson, Alexandra Havdahl, Liza Darrous, Hannah J. Jones, Stan Zammit, Sarah A. Sullivan, Dheeraj Rai, Evie Stergiakouli, Zhaozhong Zhu, Liming Liang, George W. Nava, Renee Gardner, Jakob Grove, Tom G. Richardson, George Davey Smith, James W. Dodd, Gibran Hemani, Tom R. Gaunt, Golam M. Khandaker

## Abstract

Epidemiological studies suggest associations of asthma with the psychosis spectrum (psychotic experiences, bipolar disorder, schizophrenia), but the mechanisms underlying these associations remain unclear. We examined the relationship between asthma and psychosis-related outcomes using observational cohort, polygenic score, and Mendelian randomization (MR) analyses, and assessed the possibility of shared genetic underpinnings between these traits using genetic colocalisation. Results from a UK population-based prospective birth cohort suggest that asthma at age 7 and polygenic risk for asthma are associated with psychotic experiences in early adulthood. Results from two-sample MR analyses do not support causal relationships of genetic liability to asthma with bipolar disorder or schizophrenia. Instead, genetic correlation and colocalization analyses point to the presence of shared genetic aetiology between the conditions. We identified 8 genomic regions with potentially shared causal genes between asthma and bipolar disorder or asthma and schizophrenia. Using genetically predicted mRNA expression in condition-relevant tissues (brain and lung), we identified 16 genes shared between conditions, which include *FADS1*, *SLC4A10, BDH2,* and *CISD2*. Our results suggest that population-level associations of asthma with psychosis spectrum conditions could be due to shared molecular mechanisms involving fatty acid metabolism, ion channel activity, and iron homeostasis.

## Supplementary Tables for "Revisiting the Links Between Asthma and the Psychosis Spectrum: shared molecular mechanisms" (part 1 of 2)

### Sheet: Contents
Supplementary Table1. Characteristics of individuals with and without asthma at age 7 in the study sample (data on exposure and at least one outcome).
Supplementary Table2. The associations between PRS for asthma across 13 p-value thresholds, and asthma at age 7 in the ALSPAC cohort. *AUC= area under receiver operating characteristic curve
Supplementary Table3. The associations between PRS for asthma across 13 p-value thresholds, and psychotic experiences outcomes in the ALSPAC cohort.
Supplementary Table4. Common genetic variants used as instruments for the two-sample MR analyses investigating the effects of genetic liability to asthma on schizophrenia and bipolar and vice versa.
Supplementary Table5. Harmonised datasets used in the two-sample MR analyses investigating the effects of genetic liability to asthma on schizophrenia and bipolar and vice versa.
Supplementary Table6. Causal effect estimates, standard error and 95% confidence invervals of the two-sample MR analyses investigating the effects of genetic liability to asthma on schizophrenia and bipolar and vice versa.
Supplementary Table 7A. Findings of the LHC-MR analyses on the bi-directional causal relationships between asthma and schizophrenia
Supplementary Table 7B. Findings of the LHC-MR analyses on the bi-directional causal relationships between asthma and bipolar disorder
Supplementary Table 8. LDSC results for the genetic correlations between asthma and bipolar and asthma and schizophrenia.
Supplementary Table 9. Findings of the colocalisation analyses between asthma, bipolar and schizophrenia
Supplementary Table 10. LDSC results for the genetic correlations between asthma and bipolar and asthma and schizophrenia after removing the regions with evidence of colocalisation between the condiitons.
Supplementary Table 11. Findings of the colocalisation analyses between gene expression in lung and brain structures, and the three phenotypes of interest.

### Sheet: ST1
Supplementary Table1. Characteristics of individuals with and without asthma at age 7 in the study sample (data on exposure and at least one outcome).
Variable	Total Sample	Sample without asthma	Sample with asthma	Test	p-value
	N=4,406	N=3,546	N=860
Psychotic experiences assessed at 18 and/or 24 not attributed to sleep or fever				Chi-square	<0.001
Not present	3,855 (87.5%)	3,138 (88.5%)	717 (83.4%)
Present	551 (12.5%)	408 (11.5%)	143 (16.6%)
Psychotic experiences assessed at 18 and/or 24 not attributed to sleep or fever, distressing and/or frequent				Chi-square	0.004
Not present	4,127 (93.7%)	3,340 (94.2%)	787 (91.5%)
Present	279 (6.3%)	206 (5.8%)	73 (8.5%)
Psychotic experiences in past 6-months at the age 18 assessment				Chi-square	<0.001
Not present	3,541 (80.4%)	2,871 (81.0%)	670 (77.9%)
Present	195 (4.4%)	135 (3.8%)	60 (7.0%)
Missing	670 (15.2%)	540 (15.2%)	130 (15.1%)
Psychotic experiences in past 6-months at the age 24 assessment				Chi-square	0.002
Not present	2,861 (64.9%)	2,314 (65.3%)	547 (63.6%)
Present	171 (3.9%)	120 (3.4%)	51 (5.9%)
Missing	1,374 (31.2%)	1,112 (31.4%)	262 (30.5%)
Sex				Chi-square	<0.001
Male	1,938 (44.0%)	1,496 (42.2%)	442 (51.4%)
Female	2,468 (56.0%)	2,050 (57.8%)	418 (48.6%)
Parity				Chi-square	0.47
<=1	3,637 (82.5%)	2,922 (82.4%)	715 (83.1%)
>=2	709 (16.1%)	572 (16.1%)	137 (15.9%)
Missing	60 (1.4%)	52 (1.5%)	8 (0.9%)
Maternal education				Chi-square	0.055
Not university graduate	3,438 (78.0%)	2,743 (77.4%)	695 (80.8%)
University graduate	888 (20.2%)	740 (20.9%)	148 (17.2%)
Missing	80 (1.8%)	63 (1.8%)	17 (2.0%)
Major financial problems				Chi-square	0.032
Not present	3,703 (84.0%)	3,002 (84.7%)	701 (81.5%)
Present	539 (12.2%)	423 (11.9%)	116 (13.5%)
Missing	164 (3.7%)	121 (3.4%)	43 (5.0%)
Maternal anxiety during pregnancy, mean (SD)	4.6 (3.4)	4.5 (3.3)	5.0 (3.5)	Ind. t test	<0.001
Maternal depression during pregnancy, EPDS≥12				Chi-square	0.005
Not present	3,814 (86.6%)	3,092 (87.2%)	722 (84.0%)
Present	532 (12.1%)	402 (11.3%)	130 (15.1%)
Missing	60 (1.4%)	52 (1.5%)	8 (0.9%)
Smoking in the house				Chi-square	0.31
Not allowed	2,964 (67.3%)	2,403 (67.8%)	561 (65.2%)
Allowed	1,021 (23.2%)	813 (22.9%)	208 (24.2%)
Missing	421 (9.6%)	330 (9.3%)	91 (10.6%)
Full scale IQ, mean (SD)	107.6 (16.0)	107.9 (16.0)	106.7 (15.9)	Ind. t test	0.066

### Sheet: ST2
Supplementary Table2. The associations between PRS for asthma across 13 p-value thresholds, and asthma at age 7 in the ALSPAC cohort. *AUC= area under receiver operating characteristic curve
PRS_p_threshold	exposure	outcome	model	modn	or	lci	uci	p	OR_CI	AUC
0.05	asthma_prs	asthma_at_7	Adjusted for PCs and sex	5443	1.37434	1.28309	1.47207	1.17e-19	1.37 (1.28-1.47)	0.600878
0.01	asthma_prs	asthma_at_7	Adjusted for PCs and sex	5443	1.35012	1.26053	1.44607	1.04e-17	1.35 (1.26-1.45)	0.597445
0.1	asthma_prs	asthma_at_7	Adjusted for PCs and sex	5443	1.35465	1.26478	1.45092	4.47e-18	1.35 (1.26-1.45)	0.596924
0.001	asthma_prs	asthma_at_7	Adjusted for PCs and sex	5443	1.33366	1.24506	1.42857	2.23e-16	1.33 (1.25-1.43)	0.594955
0.2	asthma_prs	asthma_at_7	Adjusted for PCs and sex	5443	1.32295	1.23545	1.41665	1.09e-15	1.32 (1.24-1.42)	0.591172
0.3	asthma_prs	asthma_at_7	Adjusted for PCs and sex	5443	1.31601	1.22901	1.40916	3.56e-15	1.32 (1.23-1.41)	0.589276
0.4	asthma_prs	asthma_at_7	Adjusted for PCs and sex	5443	1.31411	1.2272	1.40718	5.11e-15	1.31 (1.23-1.41)	0.58834
0.5	asthma_prs	asthma_at_7	Adjusted for PCs and sex	5443	1.31136	1.22468	1.40419	7.95e-15	1.31 (1.22-1.40)	0.588123
0.0001	asthma_prs	asthma_at_7	Adjusted for PCs and sex	5443	1.28495	1.2006	1.37522	4.58e-13	1.28 (1.20-1.38)	0.584934
1e-05	asthma_prs	asthma_at_7	Adjusted for PCs and sex	5443	1.22459	1.14481	1.30994	3.77e-09	1.22 (1.14-1.31)	0.575906
1e-06	asthma_prs	asthma_at_7	Adjusted for PCs and sex	5443	1.2166	1.13723	1.30151	1.23e-08	1.22 (1.14-1.30)	0.57484
1e-07	asthma_prs	asthma_at_7	Adjusted for PCs and sex	5443	1.19059	1.11289	1.27371	4.06e-07	1.19 (1.11-1.27)	0.570553
5e-08	asthma_prs	asthma_at_7	Adjusted for PCs and sex	5443	1.18587	1.10851	1.26864	7.32e-07	1.19 (1.11-1.27)	0.570028

### Sheet: ST3
Supplementary Table3. The associations between PRS for asthma across 13 p-value thresholds, and psychotic experiences outcomes in the ALSPAC cohort.
PRS_p_threshold	exposure	outcome	model	modn	or	lci	uci	p	OR_CI
0.01	asthma_prs	PEs at 18 occuring the past 6 months	Adjusted for PCs and sex	3404	1.30025	1.11686	1.51374	0.0007123	1.30 (1.12-1.51)
0.4	asthma_prs	PEs assessed at 18/24	Adjusted for PCs and sex	4015	1.17144	1.0676	1.28537	0.0008343	1.17 (1.07-1.29)
0.5	asthma_prs	PEs assessed at 18/24	Adjusted for PCs and sex	4015	1.17015	1.06642	1.28395	0.0009067	1.17 (1.07-1.28)
0.01	asthma_prs	PEs assessed at 18/24	Adjusted for PCs and sex	4015	1.16798	1.06533	1.28052	0.0009386	1.17 (1.07-1.28)
0.05	asthma_prs	PEs assessed at 18/24	Adjusted for PCs and sex	4015	1.16175	1.05941	1.27398	0.0014399	1.16 (1.06-1.27)
0.3	asthma_prs	PEs assessed at 18/24	Adjusted for PCs and sex	4015	1.15996	1.05721	1.27268	0.0017143	1.16 (1.06-1.27)
0.05	asthma_prs	PEs assessed at 18/24 distressing/frequent	Adjusted for PCs and sex	4015	1.20349	1.06205	1.36377	0.003687	1.20 (1.06-1.36)
0.5	asthma_prs	PEs assessed at 18/24 distressing/frequent	Adjusted for PCs and sex	4015	1.20517	1.06245	1.36706	0.0037081	1.21 (1.06-1.37)
0.4	asthma_prs	PEs assessed at 18/24 distressing/frequent	Adjusted for PCs and sex	4015	1.20494	1.06227	1.36678	0.0037375	1.20 (1.06-1.37)
0.5	asthma_prs	PEs at 24 occuring the past 6 months	Adjusted for PCs and sex	2733	1.2593	1.07699	1.47246	0.0038585	1.26 (1.08-1.47)
0.2	asthma_prs	PEs assessed at 18/24	Adjusted for PCs and sex	4015	1.1447	1.04355	1.25564	0.0041951	1.14 (1.04-1.26)
0.1	asthma_prs	PEs assessed at 18/24	Adjusted for PCs and sex	4015	1.14367	1.0431	1.25393	0.0042555	1.14 (1.04-1.25)
0.4	asthma_prs	PEs at 24 occuring the past 6 months	Adjusted for PCs and sex	2733	1.25595	1.074	1.46874	0.0043182	1.26 (1.07-1.47)
0.05	asthma_prs	PEs at 18 occuring the past 6 months	Adjusted for PCs and sex	3404	1.24902	1.07209	1.45515	0.0043296	1.25 (1.07-1.46)
0.3	asthma_prs	PEs at 24 occuring the past 6 months	Adjusted for PCs and sex	2733	1.24647	1.06598	1.45753	0.0057711	1.25 (1.07-1.46)
0.01	asthma_prs	PEs assessed at 18/24 distressing/frequent	Adjusted for PCs and sex	4015	1.19064	1.05131	1.34844	0.0059963	1.19 (1.05-1.35)
0.3	asthma_prs	PEs assessed at 18/24 distressing/frequent	Adjusted for PCs and sex	4015	1.19255	1.05151	1.35251	0.0061042	1.19 (1.05-1.35)
0.4	asthma_prs	PEs at 18 occuring the past 6 months	Adjusted for PCs and sex	3404	1.23599	1.05949	1.4419	0.0070389	1.24 (1.06-1.44)
0.5	asthma_prs	PEs at 18 occuring the past 6 months	Adjusted for PCs and sex	3404	1.23319	1.0571	1.43862	0.0076691	1.23 (1.06-1.44)
0.1	asthma_prs	PEs assessed at 18/24 distressing/frequent	Adjusted for PCs and sex	4015	1.18534	1.04602	1.34322	0.0076929	1.19 (1.05-1.34)
0.2	asthma_prs	PEs assessed at 18/24 distressing/frequent	Adjusted for PCs and sex	4015	1.18242	1.04273	1.34083	0.0089951	1.18 (1.04-1.34)
0.1	asthma_prs	PEs at 24 occuring the past 6 months	Adjusted for PCs and sex	2733	1.2291	1.05262	1.43517	0.0090969	1.23 (1.05-1.44)
0.05	asthma_prs	PEs at 24 occuring the past 6 months	Adjusted for PCs and sex	2733	1.22944	1.05242	1.43623	0.0092115	1.23 (1.05-1.44)
0.2	asthma_prs	PEs at 24 occuring the past 6 months	Adjusted for PCs and sex	2733	1.22791	1.05056	1.43519	0.009887	1.23 (1.05-1.44)
0.01	asthma_prs	PEs at 24 occuring the past 6 months	Adjusted for PCs and sex	2733	1.22022	1.04565	1.42395	0.011518	1.22 (1.05-1.42)
0.3	asthma_prs	PEs at 18 occuring the past 6 months	Adjusted for PCs and sex	3404	1.2192	1.0452	1.42216	0.0116479	1.22 (1.05-1.42)
0.1	asthma_prs	PEs at 18 occuring the past 6 months	Adjusted for PCs and sex	3404	1.21241	1.04038	1.4129	0.0136279	1.21 (1.04-1.41)
0.2	asthma_prs	PEs at 18 occuring the past 6 months	Adjusted for PCs and sex	3404	1.20863	1.03629	1.40963	0.015774	1.21 (1.04-1.41)
0.001	asthma_prs	PEs at 18 occuring the past 6 months	Adjusted for PCs and sex	3404	1.19273	1.02562	1.38706	0.0221089	1.19 (1.03-1.39)
0.001	asthma_prs	PEs assessed at 18/24	Adjusted for PCs and sex	4015	1.10576	1.00873	1.21212	0.031915	1.11 (1.01-1.21)
0.001	asthma_prs	PEs assessed at 18/24 distressing/frequent	Adjusted for PCs and sex	4015	1.10322	0.974279	1.24923	0.121368	1.10 (0.97-1.25)
0.001	asthma_prs	PEs at 24 occuring the past 6 months	Adjusted for PCs and sex	2733	1.11285	0.952795	1.2998	0.177133	1.11 (0.95-1.30)
0.0001	asthma_prs	PEs at 18 occuring the past 6 months	Adjusted for PCs and sex	3404	1.10107	0.945888	1.28171	0.214155	1.10 (0.95-1.28)
0.0001	asthma_prs	PEs assessed at 18/24	Adjusted for PCs and sex	4015	1.0583	0.965349	1.1602	0.227014	1.06 (0.97-1.16)
0.0001	asthma_prs	PEs assessed at 18/24 distressing/frequent	Adjusted for PCs and sex	4015	1.04585	0.923164	1.18484	0.481336	1.05 (0.92-1.18)
1e-07	asthma_prs	PEs at 24 occuring the past 6 months	Adjusted for PCs and sex	2733	1.04689	0.895275	1.22417	0.56594	1.05 (0.90-1.22)
5e-08	asthma_prs	PEs at 24 occuring the past 6 months	Adjusted for PCs and sex	2733	1.03893	0.888842	1.21436	0.631415	1.04 (0.89-1.21)
1e-05	asthma_prs	PEs at 18 occuring the past 6 months	Adjusted for PCs and sex	3404	1.03368	0.887035	1.20456	0.671333	1.03 (0.89-1.20)
1e-07	asthma_prs	PEs assessed at 18/24 distressing/frequent	Adjusted for PCs and sex	4015	1.02722	0.906162	1.16445	0.674646	1.03 (0.91-1.16)
1e-06	asthma_prs	PEs assessed at 18/24 distressing/frequent	Adjusted for PCs and sex	4015	1.02544	0.904395	1.1627	0.69503	1.03 (0.90-1.16)
1e-05	asthma_prs	PEs at 24 occuring the past 6 months	Adjusted for PCs and sex	2733	1.02782	0.880031	1.20044	0.728967	1.03 (0.88-1.20)
1e-05	asthma_prs	PEs assessed at 18/24	Adjusted for PCs and sex	4015	1.01538	0.925492	1.11399	0.746925	1.02 (0.93-1.11)
0.0001	asthma_prs	PEs at 24 occuring the past 6 months	Adjusted for PCs and sex	2733	1.02517	0.878253	1.19666	0.752779	1.03 (0.88-1.20)
5e-08	asthma_prs	PEs assessed at 18/24 distressing/frequent	Adjusted for PCs and sex	4015	1.0151	0.895593	1.15057	0.814534	1.02 (0.90-1.15)
1e-06	asthma_prs	PEs assessed at 18/24	Adjusted for PCs and sex	4015	1.01032	0.92099	1.10831	0.827981	1.01 (0.92-1.11)
1e-07	asthma_prs	PEs assessed at 18/24	Adjusted for PCs and sex	4015	1.01029	0.921081	1.10815	0.828115	1.01 (0.92-1.11)
1e-06	asthma_prs	PEs at 24 occuring the past 6 months	Adjusted for PCs and sex	2733	1.01409	0.868188	1.18451	0.859863	1.01 (0.87-1.18)
1e-05	asthma_prs	PEs assessed at 18/24 distressing/frequent	Adjusted for PCs and sex	4015	1.01004	0.890651	1.14543	0.87632	1.01 (0.89-1.15)
5e-08	asthma_prs	PEs at 18 occuring the past 6 months	Adjusted for PCs and sex	3404	0.992066	0.851168	1.15629	0.918817	0.99 (0.85-1.16)
5e-08	asthma_prs	PEs assessed at 18/24	Adjusted for PCs and sex	4015	1.00338	0.914818	1.10052	0.94293	1.00 (0.91-1.10)
1e-07	asthma_prs	PEs at 18 occuring the past 6 months	Adjusted for PCs and sex	3404	1.00545	0.862671	1.17187	0.944496	1.01 (0.86-1.17)
1e-06	asthma_prs	PEs at 18 occuring the past 6 months	Adjusted for PCs and sex	3404	1.00231	0.859873	1.16834	0.976458	1.00 (0.86-1.17)

### Sheet: ST4
Supplementary Table4. Common genetic variants used as instruments for the two-sample MR analyses investigating the effects of genetic liability to asthma on schizophrenia and bipolar and vice versa.
SNP	CHR	BP	A1	A2	FRQ	logOR	SE	P	Exposure	Outcome
rs11721	1	1152631	A	C	0.1046	0.048019	0.0080002	1.946e-09	asthma_GBMI_2022	bipolar_2025_eur_noukb
rs616488	1	10566215	G	A	0.3376	-0.031387	0.0049988	3.409e-10	asthma_GBMI_2022	bipolar_2025_eur_noukb
rs1293202	1	25263997	A	G	0.1353	-0.045995	0.0070415	6.489e-11	asthma_GBMI_2022	bipolar_2025_eur_noukb
rs6681149	1	32165093	A	G	0.6626	0.03444	0.0061073	1.708e-08	asthma_GBMI_2022	bipolar_2025_eur_noukb
rs36068512	1	38058597	C	T	0.08671	0.048787	0.0084883	9.055e-09	asthma_GBMI_2022	bipolar_2025_eur_noukb
rs12123821	1	152179152	T	C	0.0412	0.097013	0.012065	8.935e-16	asthma_GBMI_2022	bipolar_2025_eur_noukb
rs58548028	1	154347784	A	G	0.1095	-0.04221	0.0075726	2.488e-08	asthma_GBMI_2022	bipolar_2025_eur_noukb
rs2070901	1	161185058	T	G	0.256	0.040746	0.0055076	1.38e-13	asthma_GBMI_2022	bipolar_2025_eur_noukb
rs1723016	1	167433056	C	T	0.3903	-0.039132	0.0049135	1.663e-15	asthma_GBMI_2022	bipolar_2025_eur_noukb
rs10912564	1	173170618	T	C	0.3134	0.02927	0.0051951	1.76e-08	asthma_GBMI_2022	bipolar_2025_eur_noukb
rs7555082	1	198598663	A	G	0.11	-0.062736	0.0078513	1.344e-15	asthma_GBMI_2022	bipolar_2025_eur_noukb
rs10920569	1	203098455	C	T	0.3288	-0.038456	0.0050221	1.899e-14	asthma_GBMI_2022	bipolar_2025_eur_noukb
rs3856439	2	8459404	T	C	0.3701	-0.041874	0.0052033	8.446e-16	asthma_GBMI_2022	bipolar_2025_eur_noukb
rs751310	2	15889419	T	G	0.5493	-0.026535	0.0047874	2.98e-08	asthma_GBMI_2022	bipolar_2025_eur_noukb
rs9749862	2	63628544	T	C	0.7125	-0.033247	0.0054119	8.089e-10	asthma_GBMI_2022	bipolar_2025_eur_noukb
rs11679762	2	72038219	T	C	0.8791	-0.045895	0.0072138	1.989e-10	asthma_GBMI_2022	bipolar_2025_eur_noukb
rs35668054	2	72054837	T	C	0.07897	-0.061035	0.0089929	1.145e-11	asthma_GBMI_2022	bipolar_2025_eur_noukb
rs72823635	2	102931612	C	T	0.1473	-0.13104	0.0070297	1.492e-77	asthma_GBMI_2022	bipolar_2025_eur_noukb
rs11465732	2	103067823	T	C	0.07508	0.077153	0.0092099	5.421e-17	asthma_GBMI_2022	bipolar_2025_eur_noukb
rs56147623	2	103170163	A	G	0.05708	0.056585	0.010329	4.292e-08	asthma_GBMI_2022	bipolar_2025_eur_noukb
rs72837826	2	111933001	T	G	0.114	0.072443	0.0074005	1.255e-22	asthma_GBMI_2022	bipolar_2025_eur_noukb
rs7571606	2	146123058	A	T	0.4694	-0.030834	0.0051851	2.737e-09	asthma_GBMI_2022	bipolar_2025_eur_noukb
rs55730955	2	204585956	A	T	0.0515	-0.058018	0.01042	2.575e-08	asthma_GBMI_2022	bipolar_2025_eur_noukb
rs2135481	2	228706657	G	A	0.7569	0.033164	0.0056893	5.571e-09	asthma_GBMI_2022	bipolar_2025_eur_noukb
rs34290285	2	242698640	A	G	0.2705	-0.082792	0.0055587	3.603e-50	asthma_GBMI_2022	bipolar_2025_eur_noukb
rs138316828	3	12337136	T	C	0.09859	0.0431	0.0077599	2.789e-08	asthma_GBMI_2022	bipolar_2025_eur_noukb
rs62242105	3	20630395	A	G	0.3316	-0.030513	0.005068	1.736e-09	asthma_GBMI_2022	bipolar_2025_eur_noukb
rs9828592	3	33044339	C	T	0.5322	0.044568	0.0048577	4.531e-20	asthma_GBMI_2022	bipolar_2025_eur_noukb
rs4432682	3	51190306	G	A	0.8899	-0.04594	0.0082757	2.836e-08	asthma_GBMI_2022	bipolar_2025_eur_noukb
rs2811381	3	127997912	G	A	0.8902	0.041473	0.0074777	2.919e-08	asthma_GBMI_2022	bipolar_2025_eur_noukb
rs879394	3	168709843	T	G	0.2496	0.032686	0.0054844	2.526e-09	asthma_GBMI_2022	bipolar_2025_eur_noukb
rs62294337	3	169144992	T	A	0.2408	-0.03415	0.00557	8.727e-10	asthma_GBMI_2022	bipolar_2025_eur_noukb
rs541115	3	187638092	A	T	0.3373	0.03106	0.004974	4.251e-10	asthma_GBMI_2022	bipolar_2025_eur_noukb
rs2378416	3	188096457	A	G	0.3549	0.033642	0.0049116	7.409e-12	asthma_GBMI_2022	bipolar_2025_eur_noukb
rs9290877	3	188442480	C	T	0.2824	0.042618	0.0052668	5.881e-16	asthma_GBMI_2022	bipolar_2025_eur_noukb
rs6782834	3	195754164	G	A	0.3053	0.029592	0.0052663	1.92e-08	asthma_GBMI_2022	bipolar_2025_eur_noukb
rs11185551	3	196368191	C	G	0.1901	-0.039545	0.0062942	3.327e-10	asthma_GBMI_2022	bipolar_2025_eur_noukb
rs5743618	4	38798648	A	C	0.2583	-0.056172	0.0058882	1.432e-21	asthma_GBMI_2022	bipolar_2025_eur_noukb
rs72659187	4	75660896	G	C	0.2335	-0.034112	0.0057503	2.99e-09	asthma_GBMI_2022	bipolar_2025_eur_noukb
rs13135092	4	103198082	G	A	0.05256	0.066878	0.010301	8.439e-11	asthma_GBMI_2022	bipolar_2025_eur_noukb
rs111886335	4	106729916	G	A	0.04909	0.080761	0.010879	1.138e-13	asthma_GBMI_2022	bipolar_2025_eur_noukb
rs142285263	4	106735662	T	C	0.0552	-0.066036	0.010336	1.668e-10	asthma_GBMI_2022	bipolar_2025_eur_noukb
rs56035021	4	123067808	A	G	0.3401	0.045377	0.0050668	3.375e-19	asthma_GBMI_2022	bipolar_2025_eur_noukb
rs45613035	4	123141070	C	T	0.09633	0.057549	0.0079407	4.251e-13	asthma_GBMI_2022	bipolar_2025_eur_noukb
rs1489763	4	145454232	T	C	0.4362	-0.039494	0.0047815	1.459e-16	asthma_GBMI_2022	bipolar_2025_eur_noukb
rs77665773	5	14701003	T	C	0.06814	0.064699	0.0094109	6.206e-12	asthma_GBMI_2022	bipolar_2025_eur_noukb
rs4594881	5	35846815	T	G	0.3618	-0.037922	0.0049454	1.746e-14	asthma_GBMI_2022	bipolar_2025_eur_noukb
rs3853750	5	110154309	C	T	0.1606	0.051827	0.0064567	1e-15	asthma_GBMI_2022	bipolar_2025_eur_noukb
rs1837253	5	110401872	C	T	0.7294	0.09965	0.0053891	2.447e-76	asthma_GBMI_2022	bipolar_2025_eur_noukb
rs3806933	5	110406742	T	C	0.449	-0.051522	0.0047432	1.745e-27	asthma_GBMI_2022	bipolar_2025_eur_noukb
rs4957951	5	110773696	A	C	0.5933	-0.029404	0.0049629	3.128e-09	asthma_GBMI_2022	bipolar_2025_eur_noukb
rs4895369	5	118699951	G	A	0.6961	0.033548	0.0051985	1.093e-10	asthma_GBMI_2022	bipolar_2025_eur_noukb
rs2188962	5	131770805	T	C	0.3918	-0.066071	0.0049057	2.402e-41	asthma_GBMI_2022	bipolar_2025_eur_noukb
rs2243297	5	131999171	A	T	0.04041	0.1231	0.01262	1.765e-22	asthma_GBMI_2022	bipolar_2025_eur_noukb
rs4912622	5	141490587	A	G	0.6237	0.041427	0.0048781	2.023e-17	asthma_GBMI_2022	bipolar_2025_eur_noukb
rs57594613	5	153775657	A	G	0.03822	0.068568	0.012279	2.345e-08	asthma_GBMI_2022	bipolar_2025_eur_noukb
rs6905736	6	19843767	A	C	0.8585	0.041314	0.0071287	6.815e-09	asthma_GBMI_2022	bipolar_2025_eur_noukb
rs9501109	6	31392118	G	A	0.1955	-0.054609	0.0061104	3.999e-19	asthma_GBMI_2022	bipolar_2025_eur_noukb
rs2855812	6	31472720	T	G	0.2376	0.058838	0.0056806	3.866e-25	asthma_GBMI_2022	bipolar_2025_eur_noukb
rs138522604	6	32016525	G	T	0.01292	0.13144	0.022109	2.76e-09	asthma_GBMI_2022	bipolar_2025_eur_noukb
rs9267877	6	32201027	C	T	0.05496	-0.1006	0.010933	3.506e-20	asthma_GBMI_2022	bipolar_2025_eur_noukb
rs3129882	6	32409530	A	G	0.5844	0.044896	0.0049143	6.499e-20	asthma_GBMI_2022	bipolar_2025_eur_noukb
rs9270911	6	32572202	T	C	0.5079	0.12809	0.0053231	6.15e-128	asthma_GBMI_2022	bipolar_2025_eur_noukb
rs9275319	6	32666295	G	A	0.1499	0.087525	0.0066315	8.948e-40	asthma_GBMI_2022	bipolar_2025_eur_noukb
rs28361065	6	32786291	A	G	0.07278	-0.074878	0.0095118	3.487e-15	asthma_GBMI_2022	bipolar_2025_eur_noukb
rs34975158	6	32853511	A	G	0.05918	0.10206	0.010962	1.268e-20	asthma_GBMI_2022	bipolar_2025_eur_noukb
rs9348970	6	35153565	C	G	0.16	0.03508	0.0064114	4.462e-08	asthma_GBMI_2022	bipolar_2025_eur_noukb
rs2756184	6	43234316	T	G	0.4253	0.028816	0.0047497	1.304e-09	asthma_GBMI_2022	bipolar_2025_eur_noukb
rs13213141	6	64295122	A	G	0.3119	-0.031124	0.0052607	3.292e-09	asthma_GBMI_2022	bipolar_2025_eur_noukb
rs62408222	6	90948476	G	A	0.3256	-0.063721	0.0050843	4.931e-36	asthma_GBMI_2022	bipolar_2025_eur_noukb
rs3804329	6	106686427	G	A	0.2048	0.037151	0.0058149	1.669e-10	asthma_GBMI_2022	bipolar_2025_eur_noukb
rs55743914	6	128293562	T	C	0.2414	0.034013	0.0055261	7.513e-10	asthma_GBMI_2022	bipolar_2025_eur_noukb
rs11154803	6	135798845	T	C	0.3534	0.033065	0.0049286	1.961e-11	asthma_GBMI_2022	bipolar_2025_eur_noukb
rs17781283	6	138262773	A	G	0.03014	-0.080481	0.013988	8.735e-09	asthma_GBMI_2022	bipolar_2025_eur_noukb
rs3824074	7	966926	C	G	0.3724	0.03304	0.0050757	7.537e-11	asthma_GBMI_2022	bipolar_2025_eur_noukb
rs13232403	7	20398192	A	G	0.291	-0.037242	0.0052864	1.856e-12	asthma_GBMI_2022	bipolar_2025_eur_noukb
rs10244416	7	20575751	T	C	0.5108	-0.039272	0.0048306	4.294e-16	asthma_GBMI_2022	bipolar_2025_eur_noukb
rs62449498	7	22778528	C	A	0.4535	0.033134	0.0048566	8.947e-12	asthma_GBMI_2022	bipolar_2025_eur_noukb
rs864745	7	28180556	C	T	0.4966	-0.036178	0.004703	1.442e-14	asthma_GBMI_2022	bipolar_2025_eur_noukb
rs114947103	7	105658927	C	T	0.1766	0.040678	0.0060859	2.327e-11	asthma_GBMI_2022	bipolar_2025_eur_noukb
rs7833103	8	8206753	G	A	0.5203	0.02882	0.0051015	1.611e-08	asthma_GBMI_2022	bipolar_2025_eur_noukb
rs13263709	8	81287175	C	T	0.658	-0.049807	0.0049715	1.262e-23	asthma_GBMI_2022	bipolar_2025_eur_noukb
rs72668903	8	109394053	A	G	0.126	-0.041659	0.0071492	5.639e-09	asthma_GBMI_2022	bipolar_2025_eur_noukb
rs13277355	8	128777719	G	A	0.7088	-0.033362	0.0053626	4.935e-10	asthma_GBMI_2022	bipolar_2025_eur_noukb
rs79535452	9	5665343	G	A	0.08899	0.058986	0.008482	3.544e-12	asthma_GBMI_2022	bipolar_2025_eur_noukb
rs340931	9	6086443	A	G	0.6771	0.040992	0.0050376	4.045e-16	asthma_GBMI_2022	bipolar_2025_eur_noukb
rs2095044	9	6192796	C	T	0.755	-0.10348	0.0054917	3.404e-79	asthma_GBMI_2022	bipolar_2025_eur_noukb
rs7857692	9	6770078	G	C	0.07035	0.049882	0.0089924	2.904e-08	asthma_GBMI_2022	bipolar_2025_eur_noukb
rs10976922	9	8291569	A	C	0.2299	0.032394	0.0056233	8.374e-09	asthma_GBMI_2022	bipolar_2025_eur_noukb
rs10965936	9	23581336	A	G	0.4101	-0.029938	0.0049668	1.664e-09	asthma_GBMI_2022	bipolar_2025_eur_noukb
rs13296447	9	101833187	G	C	0.2032	0.03263	0.0058149	2.008e-08	asthma_GBMI_2022	bipolar_2025_eur_noukb
rs2067583	9	117612063	C	T	0.2345	0.030837	0.0055475	2.716e-08	asthma_GBMI_2022	bipolar_2025_eur_noukb
rs12379417	9	127029736	A	G	0.3709	0.031758	0.0048989	9.015e-11	asthma_GBMI_2022	bipolar_2025_eur_noukb
rs4837022	9	128475379	C	T	0.6552	0.028537	0.0051372	2.776e-08	asthma_GBMI_2022	bipolar_2025_eur_noukb
rs2275806	10	8095340	A	G	0.5598	-0.03079	0.0049214	3.941e-10	asthma_GBMI_2022	bipolar_2025_eur_noukb
rs12785018	10	8515348	T	C	0.3574	0.038189	0.0049629	1.417e-14	asthma_GBMI_2022	bipolar_2025_eur_noukb
rs17144046	10	8606014	G	A	0.2909	0.036678	0.005623	6.9e-11	asthma_GBMI_2022	bipolar_2025_eur_noukb
rs2025758	10	8841669	C	T	0.4595	-0.042848	0.0047539	2.003e-19	asthma_GBMI_2022	bipolar_2025_eur_noukb
rs10508372	10	8972018	A	G	0.05402	-0.083636	0.010009	6.499e-17	asthma_GBMI_2022	bipolar_2025_eur_noukb
rs962992	10	9053073	C	G	0.3868	-0.083367	0.0048884	3.259e-65	asthma_GBMI_2022	bipolar_2025_eur_noukb
rs55694962	10	9433127	T	A	0.06787	0.073016	0.0093632	6.281e-15	asthma_GBMI_2022	bipolar_2025_eur_noukb
rs10828248	10	21824619	G	A	0.3346	0.030441	0.0053195	1.049e-08	asthma_GBMI_2022	bipolar_2025_eur_noukb
rs7918084	10	94429467	T	C	0.5476	0.029818	0.0047339	3e-10	asthma_GBMI_2022	bipolar_2025_eur_noukb
rs11602802	11	1133367	A	C	0.6973	0.037801	0.00515	2.137e-13	asthma_GBMI_2022	bipolar_2025_eur_noukb
rs4442541	11	10669172	G	A	0.6723	-0.027869	0.0050318	3.05e-08	asthma_GBMI_2022	bipolar_2025_eur_noukb
rs174561	11	61582708	C	T	0.3292	-0.038588	0.0050426	1.972e-14	asthma_GBMI_2022	bipolar_2025_eur_noukb
rs2276133	11	65562257	A	G	0.2493	-0.036964	0.0054692	1.393e-11	asthma_GBMI_2022	bipolar_2025_eur_noukb
rs11236791	11	76295598	A	G	0.4318	0.065658	0.0047458	1.567e-43	asthma_GBMI_2022	bipolar_2025_eur_noukb
rs13377416	11	76346302	T	C	0.07946	-0.055866	0.0085839	7.603e-11	asthma_GBMI_2022	bipolar_2025_eur_noukb
rs12365699	11	118743286	A	G	0.1654	-0.035683	0.0064476	3.124e-08	asthma_GBMI_2022	bipolar_2025_eur_noukb
rs61907683	11	128153807	C	T	0.2355	-0.04234	0.005629	5.403e-14	asthma_GBMI_2022	bipolar_2025_eur_noukb
rs12308157	12	39421767	T	C	0.7176	-0.029276	0.0052111	1.932e-08	asthma_GBMI_2022	bipolar_2025_eur_noukb
rs2544026	12	48186563	A	T	0.2713	-0.036163	0.005408	2.279e-11	asthma_GBMI_2022	bipolar_2025_eur_noukb
rs61938963	12	56446804	T	C	0.333	0.039057	0.0050032	5.877e-15	asthma_GBMI_2022	bipolar_2025_eur_noukb
rs1059513	12	57489709	C	T	0.09393	-0.091381	0.0082864	2.803e-28	asthma_GBMI_2022	bipolar_2025_eur_noukb
rs10732654	12	94562420	G	A	0.8621	0.04588	0.0071063	1.073e-10	asthma_GBMI_2022	bipolar_2025_eur_noukb
rs17884869	12	123519112	A	G	0.03534	0.078422	0.013994	2.096e-08	asthma_GBMI_2022	bipolar_2025_eur_noukb
rs11057204	12	123725827	C	T	0.7791	0.039027	0.0058962	3.617e-11	asthma_GBMI_2022	bipolar_2025_eur_noukb
rs8002731	13	40362229	C	A	0.3482	-0.033815	0.0049344	7.24e-12	asthma_GBMI_2022	bipolar_2025_eur_noukb
rs9532470	13	40509301	T	C	0.4458	0.027774	0.004769	5.75e-09	asthma_GBMI_2022	bipolar_2025_eur_noukb
rs981625	13	74039935	G	C	0.06245	0.063428	0.010145	4.042e-10	asthma_GBMI_2022	bipolar_2025_eur_noukb
rs912131	13	100032346	G	A	0.6969	0.054949	0.0051122	6.019e-27	asthma_GBMI_2022	bipolar_2025_eur_noukb
rs3784099	14	68749927	A	G	0.2837	0.047328	0.0052138	1.113e-19	asthma_GBMI_2022	bipolar_2025_eur_noukb
rs8007888	14	91584387	G	A	0.7873	0.032934	0.005993	3.898e-08	asthma_GBMI_2022	bipolar_2025_eur_noukb
rs57851052	14	93016441	C	T	0.329	0.031839	0.0049739	1.542e-10	asthma_GBMI_2022	bipolar_2025_eur_noukb
rs11624512	14	93111120	T	C	0.1734	-0.037056	0.0062343	2.782e-09	asthma_GBMI_2022	bipolar_2025_eur_noukb
rs76030571	14	93475465	T	C	0.06763	-0.050716	0.0092907	4.793e-08	asthma_GBMI_2022	bipolar_2025_eur_noukb
rs4389093	15	49743069	G	A	0.3798	0.029665	0.0048733	1.149e-09	asthma_GBMI_2022	bipolar_2025_eur_noukb
rs10519067	15	61068347	A	G	0.1375	-0.067003	0.0068236	9.299e-23	asthma_GBMI_2022	bipolar_2025_eur_noukb
rs881862	15	67385697	G	C	0.5622	0.027127	0.004799	1.579e-08	asthma_GBMI_2022	bipolar_2025_eur_noukb
rs17293632	15	67442596	T	C	0.2392	0.082926	0.0054848	1.207e-51	asthma_GBMI_2022	bipolar_2025_eur_noukb
rs4776922	15	67634437	G	A	0.2216	-0.052471	0.0061213	1.018e-17	asthma_GBMI_2022	bipolar_2025_eur_noukb
rs35441874	16	11213021	A	T	0.2376	-0.066297	0.005541	5.435e-33	asthma_GBMI_2022	bipolar_2025_eur_noukb
rs4787951	16	27343963	C	T	0.2914	0.048037	0.0052137	3.15e-20	asthma_GBMI_2022	bipolar_2025_eur_noukb
rs2234900	16	27373972	C	T	0.1203	-0.044585	0.0072649	8.408e-10	asthma_GBMI_2022	bipolar_2025_eur_noukb
rs6498021	16	27414378	G	T	0.866	-0.042779	0.0072699	3.995e-09	asthma_GBMI_2022	bipolar_2025_eur_noukb
rs2199036	16	31006972	T	C	0.3769	0.037226	0.005062	1.923e-13	asthma_GBMI_2022	bipolar_2025_eur_noukb
rs9930506	16	53830465	G	A	0.4414	0.029747	0.004735	3.334e-10	asthma_GBMI_2022	bipolar_2025_eur_noukb
rs2126202	17	2095712	A	C	0.5151	-0.026598	0.0048561	4.321e-08	asthma_GBMI_2022	bipolar_2025_eur_noukb
rs71368508	17	4521473	A	C	0.02088	-0.099882	0.018011	2.926e-08	asthma_GBMI_2022	bipolar_2025_eur_noukb
rs178830	17	16081958	T	C	0.4936	0.029812	0.0047271	2.853e-10	asthma_GBMI_2022	bipolar_2025_eur_noukb
rs6505274	17	30344581	T	G	0.1674	-0.036832	0.0065627	1.995e-08	asthma_GBMI_2022	bipolar_2025_eur_noukb
rs2305479	17	38062217	T	C	0.5199	-0.088883	0.0047103	2.013e-79	asthma_GBMI_2022	bipolar_2025_eur_noukb
rs12450388	17	38226855	C	T	0.431	-0.030756	0.0052818	5.777e-09	asthma_GBMI_2022	bipolar_2025_eur_noukb
rs7209222	17	40426489	C	T	0.2823	-0.034762	0.0053302	6.95e-11	asthma_GBMI_2022	bipolar_2025_eur_noukb
rs7210761	17	43336997	C	T	0.7066	-0.03354	0.0051336	6.431e-11	asthma_GBMI_2022	bipolar_2025_eur_noukb
rs72833417	17	45873049	T	A	0.135	0.04452	0.00733	1.25e-09	asthma_GBMI_2022	bipolar_2025_eur_noukb
rs12952581	17	47448346	A	G	0.3641	0.052346	0.0049868	8.932e-26	asthma_GBMI_2022	bipolar_2025_eur_noukb
rs1991401	17	62502435	G	A	0.3563	-0.02954	0.0052037	1.373e-08	asthma_GBMI_2022	bipolar_2025_eur_noukb
rs11081564	18	77551586	G	A	0.2656	0.032768	0.0055514	3.577e-09	asthma_GBMI_2022	bipolar_2025_eur_noukb
rs2240157	19	1004740	C	T	0.6969	-0.029909	0.0053931	2.927e-08	asthma_GBMI_2022	bipolar_2025_eur_noukb
rs12971302	19	6595460	C	T	0.3374	0.029454	0.0051678	1.202e-08	asthma_GBMI_2022	bipolar_2025_eur_noukb
rs10416530	19	9129660	T	C	0.6621	-0.037788	0.0052848	8.666e-13	asthma_GBMI_2022	bipolar_2025_eur_noukb
rs34381727	19	14736288	G	C	0.3269	0.029969	0.0051744	6.968e-09	asthma_GBMI_2022	bipolar_2025_eur_noukb
rs117710327	19	33726578	A	C	0.07553	-0.11165	0.0096585	6.561e-31	asthma_GBMI_2022	bipolar_2025_eur_noukb
rs78287368	19	33745778	T	C	0.0491	-0.070031	0.012283	1.188e-08	asthma_GBMI_2022	bipolar_2025_eur_noukb
rs72626215	19	46294136	A	G	0.2641	-0.032796	0.00536	9.431e-10	asthma_GBMI_2022	bipolar_2025_eur_noukb
rs1742981	20	31042348	C	T	0.1881	0.036132	0.0061487	4.194e-09	asthma_GBMI_2022	bipolar_2025_eur_noukb
rs2258056	20	62328453	C	T	0.2575	-0.037976	0.0056837	2.364e-11	asthma_GBMI_2022	bipolar_2025_eur_noukb
rs17227210	21	36423991	T	C	0.1409	0.049325	0.0070862	3.387e-12	asthma_GBMI_2022	bipolar_2025_eur_noukb
rs8129030	21	36712588	A	T	0.629	0.036229	0.0049141	1.675e-13	asthma_GBMI_2022	bipolar_2025_eur_noukb
rs60119330	22	41791045	C	T	0.2143	0.035899	0.0056651	2.344e-10	asthma_GBMI_2022	bipolar_2025_eur_noukb
rs11721	1	1152631	A	C	0.1046	0.048019	0.0080002	1.946e-09	asthma_GBMI_2022	schizophrenia_2022
rs616488	1	10566215	G	A	0.3376	-0.031387	0.0049988	3.409e-10	asthma_GBMI_2022	schizophrenia_2022
rs1293202	1	25263997	A	G	0.1353	-0.045995	0.0070415	6.489e-11	asthma_GBMI_2022	schizophrenia_2022
rs6681149	1	32165093	A	G	0.6626	0.03444	0.0061073	1.708e-08	asthma_GBMI_2022	schizophrenia_2022
rs36068512	1	38058597	C	T	0.08671	0.048787	0.0084883	9.055e-09	asthma_GBMI_2022	schizophrenia_2022
rs61814884	1	151976836	G	A	0.02566	0.08994	0.016212	2.891e-08	asthma_GBMI_2022	schizophrenia_2022
rs12123821	1	152179152	T	C	0.0412	0.097013	0.012065	8.935e-16	asthma_GBMI_2022	schizophrenia_2022
rs58548028	1	154347784	A	G	0.1095	-0.04221	0.0075726	2.488e-08	asthma_GBMI_2022	schizophrenia_2022
rs2070901	1	161185058	T	G	0.256	0.040746	0.0055076	1.38e-13	asthma_GBMI_2022	schizophrenia_2022
rs1723016	1	167433056	C	T	0.3903	-0.039132	0.0049135	1.663e-15	asthma_GBMI_2022	schizophrenia_2022
rs10912564	1	173170618	T	C	0.3134	0.02927	0.0051951	1.76e-08	asthma_GBMI_2022	schizophrenia_2022
rs7555082	1	198598663	A	G	0.11	-0.062736	0.0078513	1.344e-15	asthma_GBMI_2022	schizophrenia_2022
rs10920569	1	203098455	C	T	0.3288	-0.038456	0.0050221	1.899e-14	asthma_GBMI_2022	schizophrenia_2022
rs3856439	2	8459404	T	C	0.3701	-0.041874	0.0052033	8.446e-16	asthma_GBMI_2022	schizophrenia_2022
rs751310	2	15889419	T	G	0.5493	-0.026535	0.0047874	2.98e-08	asthma_GBMI_2022	schizophrenia_2022
rs9749862	2	63628544	T	C	0.7125	-0.033247	0.0054119	8.089e-10	asthma_GBMI_2022	schizophrenia_2022
rs11679762	2	72038219	T	C	0.8791	-0.045895	0.0072138	1.989e-10	asthma_GBMI_2022	schizophrenia_2022
rs35668054	2	72054837	T	C	0.07897	-0.061035	0.0089929	1.145e-11	asthma_GBMI_2022	schizophrenia_2022
rs72823635	2	102931612	C	T	0.1473	-0.13104	0.0070297	1.492e-77	asthma_GBMI_2022	schizophrenia_2022
rs11465732	2	103067823	T	C	0.07508	0.077153	0.0092099	5.421e-17	asthma_GBMI_2022	schizophrenia_2022
rs56147623	2	103170163	A	G	0.05708	0.056585	0.010329	4.292e-08	asthma_GBMI_2022	schizophrenia_2022
rs72837826	2	111933001	T	G	0.114	0.072443	0.0074005	1.255e-22	asthma_GBMI_2022	schizophrenia_2022
rs7571606	2	146123058	A	T	0.4694	-0.030834	0.0051851	2.737e-09	asthma_GBMI_2022	schizophrenia_2022
rs55730955	2	204585956	A	T	0.0515	-0.058018	0.01042	2.575e-08	asthma_GBMI_2022	schizophrenia_2022
rs2135481	2	228706657	G	A	0.7569	0.033164	0.0056893	5.571e-09	asthma_GBMI_2022	schizophrenia_2022
rs34290285	2	242698640	A	G	0.2705	-0.082792	0.0055587	3.603e-50	asthma_GBMI_2022	schizophrenia_2022
rs138316828	3	12337136	T	C	0.09859	0.0431	0.0077599	2.789e-08	asthma_GBMI_2022	schizophrenia_2022
rs62242105	3	20630395	A	G	0.3316	-0.030513	0.005068	1.736e-09	asthma_GBMI_2022	schizophrenia_2022
rs9828592	3	33044339	C	T	0.5322	0.044568	0.0048577	4.531e-20	asthma_GBMI_2022	schizophrenia_2022
rs4432682	3	51190306	G	A	0.8899	-0.04594	0.0082757	2.836e-08	asthma_GBMI_2022	schizophrenia_2022
rs2811381	3	127997912	G	A	0.8902	0.041473	0.0074777	2.919e-08	asthma_GBMI_2022	schizophrenia_2022
rs879394	3	168709843	T	G	0.2496	0.032686	0.0054844	2.526e-09	asthma_GBMI_2022	schizophrenia_2022
rs62294337	3	169144992	T	A	0.2408	-0.03415	0.00557	8.727e-10	asthma_GBMI_2022	schizophrenia_2022
rs541115	3	187638092	A	T	0.3373	0.03106	0.004974	4.251e-10	asthma_GBMI_2022	schizophrenia_2022
rs2378416	3	188096457	A	G	0.3549	0.033642	0.0049116	7.409e-12	asthma_GBMI_2022	schizophrenia_2022
rs9290877	3	188442480	C	T	0.2824	0.042618	0.0052668	5.881e-16	asthma_GBMI_2022	schizophrenia_2022
rs6782834	3	195754164	G	A	0.3053	0.029592	0.0052663	1.92e-08	asthma_GBMI_2022	schizophrenia_2022
rs11185551	3	196368191	C	G	0.1901	-0.039545	0.0062942	3.327e-10	asthma_GBMI_2022	schizophrenia_2022
rs5743618	4	38798648	A	C	0.2583	-0.056172	0.0058882	1.432e-21	asthma_GBMI_2022	schizophrenia_2022
rs72659187	4	75660896	G	C	0.2335	-0.034112	0.0057503	2.99e-09	asthma_GBMI_2022	schizophrenia_2022
rs13135092	4	103198082	G	A	0.05256	0.066878	0.010301	8.439e-11	asthma_GBMI_2022	schizophrenia_2022
rs111886335	4	106729916	G	A	0.04909	0.080761	0.010879	1.138e-13	asthma_GBMI_2022	schizophrenia_2022
rs142285263	4	106735662	T	C	0.0552	-0.066036	0.010336	1.668e-10	asthma_GBMI_2022	schizophrenia_2022
rs56035021	4	123067808	A	G	0.3401	0.045377	0.0050668	3.375e-19	asthma_GBMI_2022	schizophrenia_2022
rs45613035	4	123141070	C	T	0.09633	0.057549	0.0079407	4.251e-13	asthma_GBMI_2022	schizophrenia_2022
rs1489763	4	145454232	T	C	0.4362	-0.039494	0.0047815	1.459e-16	asthma_GBMI_2022	schizophrenia_2022
rs77665773	5	14701003	T	C	0.06814	0.064699	0.0094109	6.206e-12	asthma_GBMI_2022	schizophrenia_2022
rs4594881	5	35846815	T	G	0.3618	-0.037922	0.0049454	1.746e-14	asthma_GBMI_2022	schizophrenia_2022
rs3853750	5	110154309	C	T	0.1606	0.051827	0.0064567	1e-15	asthma_GBMI_2022	schizophrenia_2022
rs1837253	5	110401872	C	T	0.7294	0.09965	0.0053891	2.447e-76	asthma_GBMI_2022	schizophrenia_2022
rs3806933	5	110406742	T	C	0.449	-0.051522	0.0047432	1.745e-27	asthma_GBMI_2022	schizophrenia_2022
rs4957951	5	110773696	A	C	0.5933	-0.029404	0.0049629	3.128e-09	asthma_GBMI_2022	schizophrenia_2022
rs4895369	5	118699951	G	A	0.6961	0.033548	0.0051985	1.093e-10	asthma_GBMI_2022	schizophrenia_2022
rs2188962	5	131770805	T	C	0.3918	-0.066071	0.0049057	2.402e-41	asthma_GBMI_2022	schizophrenia_2022
rs2243297	5	131999171	A	T	0.04041	0.1231	0.01262	1.765e-22	asthma_GBMI_2022	schizophrenia_2022
rs4912622	5	141490587	A	G	0.6237	0.041427	0.0048781	2.023e-17	asthma_GBMI_2022	schizophrenia_2022
rs57594613	5	153775657	A	G	0.03822	0.068568	0.012279	2.345e-08	asthma_GBMI_2022	schizophrenia_2022
rs6905736	6	19843767	A	C	0.8585	0.041314	0.0071287	6.815e-09	asthma_GBMI_2022	schizophrenia_2022
rs3899686	6	31193916	A	G	0.4736	0.035235	0.0062285	1.54e-08	asthma_GBMI_2022	schizophrenia_2022
rs9501109	6	31392118	G	A	0.1955	-0.054609	0.0061104	3.999e-19	asthma_GBMI_2022	schizophrenia_2022
rs2855812	6	31472720	T	G	0.2376	0.058838	0.0056806	3.866e-25	asthma_GBMI_2022	schizophrenia_2022
rs138522604	6	32016525	G	T	0.01292	0.13144	0.022109	2.76e-09	asthma_GBMI_2022	schizophrenia_2022
rs9267877	6	32201027	C	T	0.05496	-0.1006	0.010933	3.506e-20	asthma_GBMI_2022	schizophrenia_2022
rs6910879	6	32560739	G	A	0.03843	0.13827	0.014276	3.497e-22	asthma_GBMI_2022	schizophrenia_2022
rs9270911	6	32572202	T	C	0.5079	0.12809	0.0053231	6.15e-128	asthma_GBMI_2022	schizophrenia_2022
rs534331448	6	32619089	C	T	0.07276	0.12705	0.018509	6.679e-12	asthma_GBMI_2022	schizophrenia_2022
rs545686632	6	32619147	A	G	0.2749	0.1216	0.019638	5.931e-10	asthma_GBMI_2022	schizophrenia_2022
rs9275319	6	32666295	G	A	0.1499	0.087525	0.0066315	8.948e-40	asthma_GBMI_2022	schizophrenia_2022
rs28361065	6	32786291	A	G	0.07278	-0.074878	0.0095118	3.487e-15	asthma_GBMI_2022	schizophrenia_2022
rs9348970	6	35153565	C	G	0.16	0.03508	0.0064114	4.462e-08	asthma_GBMI_2022	schizophrenia_2022
rs2756184	6	43234316	T	G	0.4253	0.028816	0.0047497	1.304e-09	asthma_GBMI_2022	schizophrenia_2022
rs13213141	6	64295122	A	G	0.3119	-0.031124	0.0052607	3.292e-09	asthma_GBMI_2022	schizophrenia_2022
rs62408222	6	90948476	G	A	0.3256	-0.063721	0.0050843	4.931e-36	asthma_GBMI_2022	schizophrenia_2022
rs3804329	6	106686427	G	A	0.2048	0.037151	0.0058149	1.669e-10	asthma_GBMI_2022	schizophrenia_2022
rs55743914	6	128293562	T	C	0.2414	0.034013	0.0055261	7.513e-10	asthma_GBMI_2022	schizophrenia_2022
rs11154803	6	135798845	T	C	0.3534	0.033065	0.0049286	1.961e-11	asthma_GBMI_2022	schizophrenia_2022
rs17781283	6	138262773	A	G	0.03014	-0.080481	0.013988	8.735e-09	asthma_GBMI_2022	schizophrenia_2022
rs3824074	7	966926	C	G	0.3724	0.03304	0.0050757	7.537e-11	asthma_GBMI_2022	schizophrenia_2022
rs13232403	7	20398192	A	G	0.291	-0.037242	0.0052864	1.856e-12	asthma_GBMI_2022	schizophrenia_2022
rs10244416	7	20575751	T	C	0.5108	-0.039272	0.0048306	4.294e-16	asthma_GBMI_2022	schizophrenia_2022
rs62449498	7	22778528	C	A	0.4535	0.033134	0.0048566	8.947e-12	asthma_GBMI_2022	schizophrenia_2022
rs864745	7	28180556	C	T	0.4966	-0.036178	0.004703	1.442e-14	asthma_GBMI_2022	schizophrenia_2022
rs114947103	7	105658927	C	T	0.1766	0.040678	0.0060859	2.327e-11	asthma_GBMI_2022	schizophrenia_2022
rs7833103	8	8206753	G	A	0.5203	0.02882	0.0051015	1.611e-08	asthma_GBMI_2022	schizophrenia_2022
rs13263709	8	81287175	C	T	0.658	-0.049807	0.0049715	1.262e-23	asthma_GBMI_2022	schizophrenia_2022
rs72668903	8	109394053	A	G	0.126	-0.041659	0.0071492	5.639e-09	asthma_GBMI_2022	schizophrenia_2022
rs13277355	8	128777719	G	A	0.7088	-0.033362	0.0053626	4.935e-10	asthma_GBMI_2022	schizophrenia_2022
rs79535452	9	5665343	G	A	0.08899	0.058986	0.008482	3.544e-12	asthma_GBMI_2022	schizophrenia_2022
rs191605295	9	6033726	T	C	0.01255	-0.13919	0.022825	1.074e-09	asthma_GBMI_2022	schizophrenia_2022
rs340931	9	6086443	A	G	0.6771	0.040992	0.0050376	4.045e-16	asthma_GBMI_2022	schizophrenia_2022
rs2095044	9	6192796	C	T	0.755	-0.10348	0.0054917	3.404e-79	asthma_GBMI_2022	schizophrenia_2022
rs141794281	9	6268707	C	T	0.01697	-0.11399	0.019787	8.367e-09	asthma_GBMI_2022	schizophrenia_2022
rs7857692	9	6770078	G	C	0.07035	0.049882	0.0089924	2.904e-08	asthma_GBMI_2022	schizophrenia_2022
rs10976922	9	8291569	A	C	0.2299	0.032394	0.0056233	8.374e-09	asthma_GBMI_2022	schizophrenia_2022
rs10965936	9	23581336	A	G	0.4101	-0.029938	0.0049668	1.664e-09	asthma_GBMI_2022	schizophrenia_2022
rs13296447	9	101833187	G	C	0.2032	0.03263	0.0058149	2.008e-08	asthma_GBMI_2022	schizophrenia_2022
rs2067583	9	117612063	C	T	0.2345	0.030837	0.0055475	2.716e-08	asthma_GBMI_2022	schizophrenia_2022
rs12379417	9	127029736	A	G	0.3709	0.031758	0.0048989	9.015e-11	asthma_GBMI_2022	schizophrenia_2022
rs4837022	9	128475379	C	T	0.6552	0.028537	0.0051372	2.776e-08	asthma_GBMI_2022	schizophrenia_2022
rs2275806	10	8095340	A	G	0.5598	-0.03079	0.0049214	3.941e-10	asthma_GBMI_2022	schizophrenia_2022
rs12785018	10	8515348	T	C	0.3574	0.038189	0.0049629	1.417e-14	asthma_GBMI_2022	schizophrenia_2022
rs17144046	10	8606014	G	A	0.2909	0.036678	0.005623	6.9e-11	asthma_GBMI_2022	schizophrenia_2022
rs2025758	10	8841669	C	T	0.4595	-0.042848	0.0047539	2.003e-19	asthma_GBMI_2022	schizophrenia_2022
rs10508372	10	8972018	A	G	0.05402	-0.083636	0.010009	6.499e-17	asthma_GBMI_2022	schizophrenia_2022
rs962992	10	9053073	C	G	0.3868	-0.083367	0.0048884	3.259e-65	asthma_GBMI_2022	schizophrenia_2022
rs55694962	10	9433127	T	A	0.06787	0.073016	0.0093632	6.281e-15	asthma_GBMI_2022	schizophrenia_2022
rs10828248	10	21824619	G	A	0.3346	0.030441	0.0053195	1.049e-08	asthma_GBMI_2022	schizophrenia_2022
rs7918084	10	94429467	T	C	0.5476	0.029818	0.0047339	3e-10	asthma_GBMI_2022	schizophrenia_2022
rs11602802	11	1133367	A	C	0.6973	0.037801	0.00515	2.137e-13	asthma_GBMI_2022	schizophrenia_2022
rs4442541	11	10669172	G	A	0.6723	-0.027869	0.0050318	3.05e-08	asthma_GBMI_2022	schizophrenia_2022
rs174561	11	61582708	C	T	0.3292	-0.038588	0.0050426	1.972e-14	asthma_GBMI_2022	schizophrenia_2022
rs2276133	11	65562257	A	G	0.2493	-0.036964	0.0054692	1.393e-11	asthma_GBMI_2022	schizophrenia_2022
rs11236791	11	76295598	A	G	0.4318	0.065658	0.0047458	1.567e-43	asthma_GBMI_2022	schizophrenia_2022
rs13377416	11	76346302	T	C	0.07946	-0.055866	0.0085839	7.603e-11	asthma_GBMI_2022	schizophrenia_2022
rs12365699	11	118743286	A	G	0.1654	-0.035683	0.0064476	3.124e-08	asthma_GBMI_2022	schizophrenia_2022
rs61907683	11	128153807	C	T	0.2355	-0.04234	0.005629	5.403e-14	asthma_GBMI_2022	schizophrenia_2022
rs12308157	12	39421767	T	C	0.7176	-0.029276	0.0052111	1.932e-08	asthma_GBMI_2022	schizophrenia_2022
rs2544026	12	48186563	A	T	0.2713	-0.036163	0.005408	2.279e-11	asthma_GBMI_2022	schizophrenia_2022
rs61938963	12	56446804	T	C	0.333	0.039057	0.0050032	5.877e-15	asthma_GBMI_2022	schizophrenia_2022
rs1059513	12	57489709	C	T	0.09393	-0.091381	0.0082864	2.803e-28	asthma_GBMI_2022	schizophrenia_2022
rs10732654	12	94562420	G	A	0.8621	0.04588	0.0071063	1.073e-10	asthma_GBMI_2022	schizophrenia_2022
rs17884869	12	123519112	A	G	0.03534	0.078422	0.013994	2.096e-08	asthma_GBMI_2022	schizophrenia_2022
rs11057204	12	123725827	C	T	0.7791	0.039027	0.0058962	3.617e-11	asthma_GBMI_2022	schizophrenia_2022
rs8002731	13	40362229	C	A	0.3482	-0.033815	0.0049344	7.24e-12	asthma_GBMI_2022	schizophrenia_2022
rs9532470	13	40509301	T	C	0.4458	0.027774	0.004769	5.75e-09	asthma_GBMI_2022	schizophrenia_2022
rs981625	13	74039935	G	C	0.06245	0.063428	0.010145	4.042e-10	asthma_GBMI_2022	schizophrenia_2022
rs912131	13	100032346	G	A	0.6969	0.054949	0.0051122	6.019e-27	asthma_GBMI_2022	schizophrenia_2022
rs3784099	14	68749927	A	G	0.2837	0.047328	0.0052138	1.113e-19	asthma_GBMI_2022	schizophrenia_2022
rs8007888	14	91584387	G	A	0.7873	0.032934	0.005993	3.898e-08	asthma_GBMI_2022	schizophrenia_2022
rs57851052	14	93016441	C	T	0.329	0.031839	0.0049739	1.542e-10	asthma_GBMI_2022	schizophrenia_2022
rs11624512	14	93111120	T	C	0.1734	-0.037056	0.0062343	2.782e-09	asthma_GBMI_2022	schizophrenia_2022
rs76030571	14	93475465	T	C	0.06763	-0.050716	0.0092907	4.793e-08	asthma_GBMI_2022	schizophrenia_2022
rs4389093	15	49743069	G	A	0.3798	0.029665	0.0048733	1.149e-09	asthma_GBMI_2022	schizophrenia_2022
rs10519067	15	61068347	A	G	0.1375	-0.067003	0.0068236	9.299e-23	asthma_GBMI_2022	schizophrenia_2022
rs881862	15	67385697	G	C	0.5622	0.027127	0.004799	1.579e-08	asthma_GBMI_2022	schizophrenia_2022
rs17293632	15	67442596	T	C	0.2392	0.082926	0.0054848	1.207e-51	asthma_GBMI_2022	schizophrenia_2022
rs4776922	15	67634437	G	A	0.2216	-0.052471	0.0061213	1.018e-17	asthma_GBMI_2022	schizophrenia_2022
rs35441874	16	11213021	A	T	0.2376	-0.066297	0.005541	5.435e-33	asthma_GBMI_2022	schizophrenia_2022
rs4787951	16	27343963	C	T	0.2914	0.048037	0.0052137	3.15e-20	asthma_GBMI_2022	schizophrenia_2022
rs2234900	16	27373972	C	T	0.1203	-0.044585	0.0072649	8.408e-10	asthma_GBMI_2022	schizophrenia_2022
rs6498021	16	27414378	G	T	0.866	-0.042779	0.0072699	3.995e-09	asthma_GBMI_2022	schizophrenia_2022
rs2199036	16	31006972	T	C	0.3769	0.037226	0.005062	1.923e-13	asthma_GBMI_2022	schizophrenia_2022
rs9930506	16	53830465	G	A	0.4414	0.029747	0.004735	3.334e-10	asthma_GBMI_2022	schizophrenia_2022
rs2126202	17	2095712	A	C	0.5151	-0.026598	0.0048561	4.321e-08	asthma_GBMI_2022	schizophrenia_2022
rs71368508	17	4521473	A	C	0.02088	-0.099882	0.018011	2.926e-08	asthma_GBMI_2022	schizophrenia_2022
rs178830	17	16081958	T	C	0.4936	0.029812	0.0047271	2.853e-10	asthma_GBMI_2022	schizophrenia_2022
rs6505274	17	30344581	T	G	0.1674	-0.036832	0.0065627	1.995e-08	asthma_GBMI_2022	schizophrenia_2022
rs2305479	17	38062217	T	C	0.5199	-0.088883	0.0047103	2.013e-79	asthma_GBMI_2022	schizophrenia_2022
rs12450388	17	38226855	C	T	0.431	-0.030756	0.0052818	5.777e-09	asthma_GBMI_2022	schizophrenia_2022
rs7209222	17	40426489	C	T	0.2823	-0.034762	0.0053302	6.95e-11	asthma_GBMI_2022	schizophrenia_2022
rs7210761	17	43336997	C	T	0.7066	-0.03354	0.0051336	6.431e-11	asthma_GBMI_2022	schizophrenia_2022
rs72833417	17	45873049	T	A	0.135	0.04452	0.00733	1.25e-09	asthma_GBMI_2022	schizophrenia_2022
rs12952581	17	47448346	A	G	0.3641	0.052346	0.0049868	8.932e-26	asthma_GBMI_2022	schizophrenia_2022
rs1991401	17	62502435	G	A	0.3563	-0.02954	0.0052037	1.373e-08	asthma_GBMI_2022	schizophrenia_2022
rs11081564	18	77551586	G	A	0.2656	0.032768	0.0055514	3.577e-09	asthma_GBMI_2022	schizophrenia_2022
rs2240157	19	1004740	C	T	0.6969	-0.029909	0.0053931	2.927e-08	asthma_GBMI_2022	schizophrenia_2022
rs12971302	19	6595460	C	T	0.3374	0.029454	0.0051678	1.202e-08	asthma_GBMI_2022	schizophrenia_2022
rs10416530	19	9129660	T	C	0.6621	-0.037788	0.0052848	8.666e-13	asthma_GBMI_2022	schizophrenia_2022
rs34381727	19	14736288	G	C	0.3269	0.029969	0.0051744	6.968e-09	asthma_GBMI_2022	schizophrenia_2022
rs117710327	19	33726578	A	C	0.07553	-0.11165	0.0096585	6.561e-31	asthma_GBMI_2022	schizophrenia_2022
rs78287368	19	33745778	T	C	0.0491	-0.070031	0.012283	1.188e-08	asthma_GBMI_2022	schizophrenia_2022
rs8100197	19	45253582	A	G	0.2758	0.037647	0.0065771	1.041e-08	asthma_GBMI_2022	schizophrenia_2022
rs72626215	19	46294136	A	G	0.2641	-0.032796	0.00536	9.431e-10	asthma_GBMI_2022	schizophrenia_2022
rs1742981	20	31042348	C	T	0.1881	0.036132	0.0061487	4.194e-09	asthma_GBMI_2022	schizophrenia_2022
rs2258056	20	62328453	C	T	0.2575	-0.037976	0.0056837	2.364e-11	asthma_GBMI_2022	schizophrenia_2022
rs17227210	21	36423991	T	C	0.1409	0.049325	0.0070862	3.387e-12	asthma_GBMI_2022	schizophrenia_2022
rs8129030	21	36712588	A	T	0.629	0.036229	0.0049141	1.675e-13	asthma_GBMI_2022	schizophrenia_2022
rs60119330	22	41791045	C	T	0.2143	0.035899	0.0056651	2.344e-10	asthma_GBMI_2022	schizophrenia_2022
rs10131905	14	62425610	C	A	0.605972	0.0471984	0.0081	4.891e-09	bipolar_2025_eur_noukb	asthma_GBMI_2022
rs10265001	7	140665521	C	G	0.218199	-0.0608015	0.0094	1.19e-10	bipolar_2025_eur_noukb	asthma_GBMI_2022
rs1056061	7	29954137	A	G	0.863155	-0.0626949	0.0108	6.476e-09	bipolar_2025_eur_noukb	asthma_GBMI_2022
rs10900855	5	137937537	C	T	0.771173	0.0533038	0.0097	3.293e-08	bipolar_2025_eur_noukb	asthma_GBMI_2022
rs10917509	1	19992066	T	C	0.354537	0.0473033	0.0078	1.201e-09	bipolar_2025_eur_noukb	asthma_GBMI_2022
rs10994299	10	62076628	C	A	0.9494	-0.0952012	0.0156	1.103e-09	bipolar_2025_eur_noukb	asthma_GBMI_2022
rs11001489	10	77502684	A	G	0.897954	0.0716972	0.0131	4.222e-08	bipolar_2025_eur_noukb	asthma_GBMI_2022
rs11018471	11	88831103	G	A	0.661956	-0.0484027	0.0082	3.165e-09	bipolar_2025_eur_noukb	asthma_GBMI_2022
rs11167957	5	146436523	C	T	0.381707	-0.0488017	0.0079	6.283e-10	bipolar_2025_eur_noukb	asthma_GBMI_2022
rs112216268	9	24283313	C	T	0.780508	-0.0523992	0.0094	2.164e-08	bipolar_2025_eur_noukb	asthma_GBMI_2022
rs11231677	11	63785348	G	A	0.509805	0.0493995	0.0081	9.063e-10	bipolar_2025_eur_noukb	asthma_GBMI_2022
rs112481526	4	123076007	A	G	0.733388	-0.0494949	0.0086	7.972e-09	bipolar_2025_eur_noukb	asthma_GBMI_2022
rs113779084	7	11871787	G	A	0.7	-0.0551005	0.0084	4.556e-11	bipolar_2025_eur_noukb	asthma_GBMI_2022
rs11647144	16	13097125	A	G	0.729673	-0.0460021	0.0082	2.324e-08	bipolar_2025_eur_noukb	asthma_GBMI_2022
rs12315711	12	2346830	T	A	0.666541	-0.0635044	0.0078	3.923e-16	bipolar_2025_eur_noukb	asthma_GBMI_2022
rs12575685	11	70517927	G	A	0.685751	-0.0580953	0.0084	4.328e-12	bipolar_2025_eur_noukb	asthma_GBMI_2022
rs12672003	7	24647222	A	G	0.888314	-0.0752948	0.0129	5.872e-09	bipolar_2025_eur_noukb	asthma_GBMI_2022
rs12946898	17	73180696	C	T	0.716459	0.050503	0.0087	6.532e-09	bipolar_2025_eur_noukb	asthma_GBMI_2022
rs13195636	6	27509493	A	C	0.902257	0.0947009	0.0136	2.914e-12	bipolar_2025_eur_noukb	asthma_GBMI_2022
rs1443917	13	54029409	C	T	0.381825	0.0450976	0.0079	1.022e-08	bipolar_2025_eur_noukb	asthma_GBMI_2022
rs146786560	11	117106458	T	C	0.958923	-0.103196	0.0189	4.61e-08	bipolar_2025_eur_noukb	asthma_GBMI_2022
rs1539738	1	78305492	A	G	0.659994	0.0459003	0.0082	1.878e-08	bipolar_2025_eur_noukb	asthma_GBMI_2022
rs17137753	7	115030592	G	A	0.499318	0.047103	0.0077	1.151e-09	bipolar_2025_eur_noukb	asthma_GBMI_2022
rs17318612	1	210206179	A	T	0.72497	-0.0515038	0.0087	3.604e-09	bipolar_2025_eur_noukb	asthma_GBMI_2022
rs174535	11	61551356	T	C	0.666424	-0.0551005	0.0077	7.657e-13	bipolar_2025_eur_noukb	asthma_GBMI_2022
rs1982228	8	27583953	T	C	0.10047	0.073204	0.013	1.957e-08	bipolar_2025_eur_noukb	asthma_GBMI_2022
rs2071382	15	91428197	T	C	0.47068	-0.0482033	0.0079	1.119e-09	bipolar_2025_eur_noukb	asthma_GBMI_2022
rs2276824	3	52637486	C	G	0.444651	0.049999	0.0075	2.572e-11	bipolar_2025_eur_noukb	asthma_GBMI_2022
rs2282889	7	21476188	A	G	0.406019	0.0487997	0.0078	4.038e-10	bipolar_2025_eur_noukb	asthma_GBMI_2022
rs228768	17	42191893	G	T	0.310322	0.0509022	0.0081	2.597e-10	bipolar_2025_eur_noukb	asthma_GBMI_2022
rs2339519	2	22604140	G	A	0.549918	-0.0486967	0.0078	4.038e-10	bipolar_2025_eur_noukb	asthma_GBMI_2022
rs2380759	11	66647430	T	G	0.710581	0.0565032	0.0086	4.151e-11	bipolar_2025_eur_noukb	asthma_GBMI_2022
rs2388334	6	98591622	A	G	0.518975	-0.062301	0.0074	3.543e-17	bipolar_2025_eur_noukb	asthma_GBMI_2022
rs2693698	14	99719219	A	G	0.457865	-0.0435967	0.0075	5.563e-09	bipolar_2025_eur_noukb	asthma_GBMI_2022
rs34015112	16	9238382	G	A	0.77202	0.0540999	0.0098	3.417e-08	bipolar_2025_eur_noukb	asthma_GBMI_2022
rs35478610	15	85099237	G	T	0.71392	0.0608034	0.0087	2.206e-12	bipolar_2025_eur_noukb	asthma_GBMI_2022
rs3750508	9	141017240	C	T	0.639948	-0.0484027	0.0089	4.824e-08	bipolar_2025_eur_noukb	asthma_GBMI_2022
rs3788597	22	43197897	C	G	0.470515	-0.0449032	0.0078	7.866e-09	bipolar_2025_eur_noukb	asthma_GBMI_2022
rs4595478	10	111800145	T	C	0.171855	0.0694981	0.0104	2.332e-11	bipolar_2025_eur_noukb	asthma_GBMI_2022
rs4660531	1	41839822	G	T	0.655516	-0.0456984	0.008	1.09e-08	bipolar_2025_eur_noukb	asthma_GBMI_2022
rs4788195	16	29960593	T	C	0.555208	0.0416025	0.0075	2.789e-08	bipolar_2025_eur_noukb	asthma_GBMI_2022
rs4790849	17	1859542	C	T	0.825018	-0.0580953	0.01	6.218e-09	bipolar_2025_eur_noukb	asthma_GBMI_2022
rs4925372	20	60867854	G	A	0.461886	0.0441987	0.0075	4.658e-09	bipolar_2025_eur_noukb	asthma_GBMI_2022
rs495304	9	37242704	T	A	0.836233	-0.0557982	0.0099	1.583e-08	bipolar_2025_eur_noukb	asthma_GBMI_2022
rs55775495	2	198245965	C	T	0.341712	0.0483996	0.0081	2.498e-09	bipolar_2025_eur_noukb	asthma_GBMI_2022
rs56208892	1	61018011	G	C	0.516163	0.0435957	0.0074	3.713e-09	bipolar_2025_eur_noukb	asthma_GBMI_2022
rs57681866	2	57975714	G	A	0.934799	0.104099	0.0164	2.002e-10	bipolar_2025_eur_noukb	asthma_GBMI_2022
rs58629129	1	154910930	T	C	0.633778	-0.0430954	0.0078	3.542e-08	bipolar_2025_eur_noukb	asthma_GBMI_2022
rs59769430	17	1307664	A	G	0.355655	0.0448013	0.0082	3.784e-08	bipolar_2025_eur_noukb	asthma_GBMI_2022
rs6073631	20	43708906	G	T	0.697367	0.0563047	0.0084	1.653e-11	bipolar_2025_eur_noukb	asthma_GBMI_2022
rs6125656	20	48090779	G	A	0.817047	-0.0668024	0.0101	3.58e-11	bipolar_2025_eur_noukb	asthma_GBMI_2022
rs696364	3	107769230	C	T	0.539549	0.0425038	0.0078	4.157e-08	bipolar_2025_eur_noukb	asthma_GBMI_2022
rs7013693	8	9881136	G	A	0.817	-0.0610034	0.0094	9.358e-11	bipolar_2025_eur_noukb	asthma_GBMI_2022
rs72812529	2	28192597	A	G	0.92845	-0.0786969	0.0142	2.832e-08	bipolar_2025_eur_noukb	asthma_GBMI_2022
rs73188321	7	105048158	C	T	0.663508	0.0473987	0.0081	5.218e-09	bipolar_2025_eur_noukb	asthma_GBMI_2022
rs732691	6	43240390	C	T	0.895391	0.0666956	0.0118	1.831e-08	bipolar_2025_eur_noukb	asthma_GBMI_2022
rs733760	2	21534298	G	T	0.565601	0.043002	0.0078	3.873e-08	bipolar_2025_eur_noukb	asthma_GBMI_2022
rs7408675	19	13089890	A	G	0.616459	0.0477992	0.0082	6.035e-09	bipolar_2025_eur_noukb	asthma_GBMI_2022
rs763193	6	166996127	A	G	0.520879	-0.0453008	0.0074	1.033e-09	bipolar_2025_eur_noukb	asthma_GBMI_2022
rs7708829	5	169322197	A	G	0.543828	0.0473987	0.0077	8.977e-10	bipolar_2025_eur_noukb	asthma_GBMI_2022
rs78381888	2	97500775	A	G	0.832166	0.0569	0.0098	5.587e-09	bipolar_2025_eur_noukb	asthma_GBMI_2022
rs9545142	13	80162555	C	T	0.583188	0.050503	0.0079	2.102e-10	bipolar_2025_eur_noukb	asthma_GBMI_2022
rs9656768	8	33780272	T	C	0.921984	-0.0781021	0.0141	3.207e-08	bipolar_2025_eur_noukb	asthma_GBMI_2022
rs9834970	3	36856030	T	C	0.506913	-0.0606952	0.0074	3.104e-16	bipolar_2025_eur_noukb	asthma_GBMI_2022
rs6715366	2	2327295	G	A	0.733	-0.0540972	0.0097	2.492e-08	schizophrenia_2022	asthma_GBMI_2022
rs113113059	6	43160375	T	C	0.788	0.0582972	0.0107	4.891e-08	schizophrenia_2022	asthma_GBMI_2022
rs10873538	14	104255569	T	G	0.666	-0.0665031	0.0091	3.01e-13	schizophrenia_2022	asthma_GBMI_2022
rs2532240	17	44265839	C	T	0.596	0.0608034	0.0091	2.578e-11	schizophrenia_2022	asthma_GBMI_2022
rs55938136	17	43798360	A	G	0.793	0.0614995	0.0108	1.225e-08	schizophrenia_2022	asthma_GBMI_2022
rs1892346	1	66331478	T	A	0.436	-0.0484027	0.0088	3.557e-08	schizophrenia_2022	asthma_GBMI_2022
rs7515363	1	200414959	C	T	0.381	0.0535029	0.0089	1.836e-09	schizophrenia_2022	asthma_GBMI_2022
rs11680723	2	200810957	C	G	0.828	-0.0864951	0.0113	2.052e-14	schizophrenia_2022	asthma_GBMI_2022
rs56335113	1	30427639	A	G	0.303	0.064701	0.0094	6.017e-12	schizophrenia_2022	asthma_GBMI_2022
rs11263861	1	36628033	G	A	0.326	-0.0521041	0.0093	2.018e-08	schizophrenia_2022	asthma_GBMI_2022
rs1915018	8	89283643	T	C	0.25	0.0567961	0.0098	7.514e-09	schizophrenia_2022	asthma_GBMI_2022
rs308697	3	161487491	C	A	0.564	0.0501036	0.0087	8.832e-09	schizophrenia_2022	asthma_GBMI_2022
rs12310367	12	124486678	A	G	0.661	-0.0517039	0.0091	1.214e-08	schizophrenia_2022	asthma_GBMI_2022
rs1615350	12	123650335	C	T	0.256	0.0736036	0.0098	4.918e-14	schizophrenia_2022	asthma_GBMI_2022
rs6001259	22	39247750	C	T	0.984	-0.1915	0.0348	3.696e-08	schizophrenia_2022	asthma_GBMI_2022
rs72943392	11	81178838	G	C	0.711	-0.0534957	0.0096	2.393e-08	schizophrenia_2022	asthma_GBMI_2022
rs9876421	3	36848316	C	T	0.657	-0.0625033	0.0092	9.192e-12	schizophrenia_2022	asthma_GBMI_2022
rs6549963	3	30044778	T	C	0.584	0.0483043	0.0088	4.308e-08	schizophrenia_2022	asthma_GBMI_2022
rs10860390	12	99492545	C	T	0.379	-0.0499048	0.0089	1.967e-08	schizophrenia_2022	asthma_GBMI_2022
rs6538539	12	95195293	G	T	0.451	0.0567961	0.0086	4.428e-11	schizophrenia_2022	asthma_GBMI_2022
rs7575796	2	97746526	A	G	0.906	0.0963006	0.0172	2.065e-08	schizophrenia_2022	asthma_GBMI_2022
rs10086619	8	111580570	A	G	0.839	-0.0722052	0.0116	4.968e-10	schizophrenia_2022	asthma_GBMI_2022
rs2071382	15	91428197	T	C	0.471	-0.0754027	0.0088	1.175e-17	schizophrenia_2022	asthma_GBMI_2022
rs11210892	1	44100084	G	A	0.33	0.0635005	0.0091	2.678e-12	schizophrenia_2022	asthma_GBMI_2022
rs11136325	8	144870701	G	A	0.421	0.0537967	0.0091	3.046e-09	schizophrenia_2022	asthma_GBMI_2022
rs4129585	8	143312933	A	C	0.438	0.0749961	0.0087	5.109e-18	schizophrenia_2022	asthma_GBMI_2022
rs77492327	12	72294225	A	G	0.906	-0.0874988	0.0145	1.606e-09	schizophrenia_2022	asthma_GBMI_2022
rs217336	6	84341803	C	A	0.566	0.0503033	0.0087	8.051e-09	schizophrenia_2022	asthma_GBMI_2022
rs3824451	9	101071522	T	C	0.847	-0.0655951	0.0118	2.539e-08	schizophrenia_2022	asthma_GBMI_2022
rs2381411	9	36319928	T	C	0.598	-0.050399	0.0088	1.25e-08	schizophrenia_2022	asthma_GBMI_2022
rs39967	5	57744788	T	C	0.179	-0.0623968	0.0114	4.38e-08	schizophrenia_2022	asthma_GBMI_2022
rs7927176	11	123395864	A	G	0.681	-0.0509986	0.0092	3.13e-08	schizophrenia_2022	asthma_GBMI_2022
rs12293670	11	124612932	A	G	0.66	0.0704957	0.0092	1.557e-14	schizophrenia_2022	asthma_GBMI_2022
rs11740474	5	153680747	A	T	0.585	-0.0536962	0.0088	1.128e-09	schizophrenia_2022	asthma_GBMI_2022
rs72802868	5	152235215	G	T	0.706	0.0691995	0.0096	4.554e-13	schizophrenia_2022	asthma_GBMI_2022
rs12652777	5	155775075	T	C	0.478	0.0487997	0.0086	1.523e-08	schizophrenia_2022	asthma_GBMI_2022
rs149165	16	58659307	T	G	0.554	0.0481995	0.0087	3.005e-08	schizophrenia_2022	asthma_GBMI_2022
rs1896370	10	54064531	C	T	0.689	0.0524027	0.0094	2.135e-08	schizophrenia_2022	asthma_GBMI_2022
rs10957321	8	65605878	G	A	0.489	-0.0475949	0.0086	3.485e-08	schizophrenia_2022	asthma_GBMI_2022
rs6984242	8	60700469	G	A	0.4	0.0546965	0.0087	3.855e-10	schizophrenia_2022	asthma_GBMI_2022
rs11941714	4	31202669	G	A	0.664	0.0515957	0.0093	3.073e-08	schizophrenia_2022	asthma_GBMI_2022
rs58120505	7	2029867	T	C	0.582	0.089603	0.0088	2.235e-24	schizophrenia_2022	asthma_GBMI_2022
rs1043003	10	3820787	T	C	0.63	-0.0517039	0.0089	5.831e-09	schizophrenia_2022	asthma_GBMI_2022
rs4766428	12	110723245	C	T	0.559	-0.0750038	0.0089	3.931e-17	schizophrenia_2022	asthma_GBMI_2022
rs7251	19	50162909	C	G	0.672	0.0641009	0.0094	8.292e-12	schizophrenia_2022	asthma_GBMI_2022
rs2999392	14	51655145	C	T	0.309	-0.0517987	0.0094	3.05e-08	schizophrenia_2022	asthma_GBMI_2022
rs2333321	4	176859992	A	G	0.208	0.0712038	0.0105	1.248e-11	schizophrenia_2022	asthma_GBMI_2022
rs61405217	4	170322312	C	T	0.459	0.0499038	0.0086	7.025e-09	schizophrenia_2022	asthma_GBMI_2022
rs3791710	2	212290048	T	C	0.797	0.0600033	0.0108	3.02e-08	schizophrenia_2022	asthma_GBMI_2022
rs4630706	2	213185645	G	A	0.615	0.0505981	0.0092	3.908e-08	schizophrenia_2022	asthma_GBMI_2022
rs6943762	7	86403263	T	C	0.87	0.105098	0.0132	1.569e-15	schizophrenia_2022	asthma_GBMI_2022
rs13233308	7	87244960	C	T	0.516	0.0487044	0.0086	1.749e-08	schizophrenia_2022	asthma_GBMI_2022
rs2252074	7	104594253	T	G	0.605	-0.0685037	0.0088	6.192e-15	schizophrenia_2022	asthma_GBMI_2022
rs16851048	1	177276006	T	C	0.805	-0.0744973	0.0107	4.149e-12	schizophrenia_2022	asthma_GBMI_2022
rs11027839	11	24389235	A	C	0.5	-0.0515038	0.0086	2.398e-09	schizophrenia_2022	asthma_GBMI_2022
rs778371	2	233743109	A	G	0.714	-0.0806029	0.0095	1.495e-17	schizophrenia_2022	asthma_GBMI_2022
rs4575535	16	89559297	A	G	0.296	-0.0557982	0.0096	5.77e-09	schizophrenia_2022	asthma_GBMI_2022
rs2456020	15	78868398	C	T	0.759	0.0815984	0.0102	1.125e-15	schizophrenia_2022	asthma_GBMI_2022
rs10117	5	137892170	G	A	0.602	0.0549994	0.0088	4.659e-10	schizophrenia_2022	asthma_GBMI_2022
rs9687282	5	139065988	T	G	0.666	-0.0525994	0.0091	7.328e-09	schizophrenia_2022	asthma_GBMI_2022
rs13195636	6	27509493	A	C	0.909	0.210504	0.0159	6.546e-40	schizophrenia_2022	asthma_GBMI_2022
rs35531336	7	133438132	A	G	0.864	0.0739008	0.0132	2.216e-08	schizophrenia_2022	asthma_GBMI_2022
rs728055	7	137072531	T	A	0.642	0.0673969	0.009	8.849e-14	schizophrenia_2022	asthma_GBMI_2022
rs7801375	7	131567263	A	G	0.16	-0.0732053	0.0119	7.563e-10	schizophrenia_2022	asthma_GBMI_2022
rs183300	6	33526951	T	C	0.356	-0.0596969	0.009	4.258e-11	schizophrenia_2022	asthma_GBMI_2022
rs2071277	6	32171683	T	C	0.502	0.0670977	0.0088	2.639e-14	schizophrenia_2022	asthma_GBMI_2022
rs11693094	2	185601420	C	T	0.539	0.054403	0.0087	4.292e-10	schizophrenia_2022	asthma_GBMI_2022
rs12129573	1	73768366	C	A	0.634	-0.0777994	0.0089	2.282e-18	schizophrenia_2022	asthma_GBMI_2022
rs215412	4	23423586	G	A	0.672	-0.0577033	0.0091	2.692e-10	schizophrenia_2022	asthma_GBMI_2022
rs7647398	3	180733150	C	T	0.8	0.0774979	0.0109	1.074e-12	schizophrenia_2022	asthma_GBMI_2022
rs1430894	3	17868759	C	T	0.517	-0.0532953	0.0086	6.154e-10	schizophrenia_2022	asthma_GBMI_2022
rs12489270	3	16875823	T	C	0.625	-0.0579046	0.0089	7.468e-11	schizophrenia_2022	asthma_GBMI_2022
rs9607782	22	41587556	T	A	0.754	-0.0755968	0.01	4.968e-14	schizophrenia_2022	asthma_GBMI_2022
rs4822076	22	42364057	C	T	0.292	-0.0674013	0.0096	1.917e-12	schizophrenia_2022	asthma_GBMI_2022
rs3788566	22	40006024	G	T	0.639	-0.0582967	0.0089	6.735e-11	schizophrenia_2022	asthma_GBMI_2022
rs699318	2	198281743	T	C	0.324	0.0672006	0.0092	2.268e-13	schizophrenia_2022	asthma_GBMI_2022
rs1451488	2	199990107	A	G	0.445	-0.0708947	0.0087	4.472e-16	schizophrenia_2022	asthma_GBMI_2022
rs3770754	2	37575381	C	G	0.632	0.052896	0.0091	5.352e-09	schizophrenia_2022	asthma_GBMI_2022
rs4812325	20	37485458	G	A	0.384	-0.0719042	0.0089	8.96e-16	schizophrenia_2022	asthma_GBMI_2022
rs60135207	3	71563777	G	T	0.585	0.0495994	0.0088	1.526e-08	schizophrenia_2022	asthma_GBMI_2022
rs16825349	2	146425531	A	G	0.824	-0.0689	0.0112	7.722e-10	schizophrenia_2022	asthma_GBMI_2022
rs13016542	2	145183851	T	C	0.864	0.0883039	0.0129	8.282e-12	schizophrenia_2022	asthma_GBMI_2022
rs500102	9	77358745	T	C	0.409	0.0517002	0.0088	4.871e-09	schizophrenia_2022	asthma_GBMI_2022
rs2078266	9	138378856	A	G	0.171	0.0696007	0.0126	2.941e-08	schizophrenia_2022	asthma_GBMI_2022
rs7900775	10	106600343	T	C	0.359	0.0489997	0.0089	3.816e-08	schizophrenia_2022	asthma_GBMI_2022
rs11191580	10	104906211	T	C	0.91	0.131703	0.0155	1.772e-17	schizophrenia_2022	asthma_GBMI_2022
rs9454727	6	70003389	A	G	0.727	0.054403	0.0098	3.35e-08	schizophrenia_2022	asthma_GBMI_2022
rs2789605	6	73155289	T	C	0.642	0.0600033	0.0091	4.401e-11	schizophrenia_2022	asthma_GBMI_2022
rs61937595	12	57682956	C	T	0.908	0.130098	0.0162	1.147e-15	schizophrenia_2022	asthma_GBMI_2022
rs73292401	17	12875908	T	A	0.808	-0.0676045	0.0109	5.48e-10	schizophrenia_2022	asthma_GBMI_2022
rs57433322	17	19141582	C	G	0.878	0.0830996	0.0139	1.992e-09	schizophrenia_2022	asthma_GBMI_2022
rs8055219	16	13753384	G	A	0.771	-0.0665031	0.0101	5.693e-11	schizophrenia_2022	asthma_GBMI_2022
rs1901512	5	101723875	T	C	0.301	0.058401	0.0094	5.723e-10	schizophrenia_2022	asthma_GBMI_2022
rs10861176	12	104631552	G	A	0.263	-0.0555021	0.0098	1.588e-08	schizophrenia_2022	asthma_GBMI_2022
rs2455415	13	38860697	C	T	0.587	-0.0494949	0.0088	1.69e-08	schizophrenia_2022	asthma_GBMI_2022
rs62266065	3	117547059	C	T	0.875	0.074003	0.0134	3.527e-08	schizophrenia_2022	asthma_GBMI_2022
rs10035564	5	45252500	A	G	0.669	-0.0668024	0.0092	4.38e-13	schizophrenia_2022	asthma_GBMI_2022
rs1540840	14	99733384	G	C	0.525	0.0556996	0.0093	2.212e-09	schizophrenia_2022	asthma_GBMI_2022
rs17194490	3	2547786	G	T	0.839	-0.0781994	0.0116	1.795e-11	schizophrenia_2022	asthma_GBMI_2022
rs61857878	10	92789488	A	T	0.746	0.0600974	0.0102	4.441e-09	schizophrenia_2022	asthma_GBMI_2022
rs2514218	11	113392994	C	T	0.656	0.0704957	0.0092	1.348e-14	schizophrenia_2022	asthma_GBMI_2022
rs4441417	2	156845880	C	T	0.66	0.0503033	0.0091	3.897e-08	schizophrenia_2022	asthma_GBMI_2022
rs79210963	7	24717969	T	C	0.892	-0.0856015	0.0137	4.142e-10	schizophrenia_2022	asthma_GBMI_2022
rs12285419	11	46343189	C	A	0.812	-0.0849045	0.011	1.048e-14	schizophrenia_2022	asthma_GBMI_2022
rs6926151	6	96476028	A	G	0.933	0.0974987	0.0176	3.249e-08	schizophrenia_2022	asthma_GBMI_2022
rs634940	6	93077500	G	T	0.748	-0.0663962	0.0099	1.784e-11	schizophrenia_2022	asthma_GBMI_2022
rs1440849	18	27501492	G	A	0.251	0.0567016	0.0101	1.71e-08	schizophrenia_2022	asthma_GBMI_2022
rs2710323	3	52815905	T	C	0.51	0.0784044	0.0086	1.229e-19	schizophrenia_2022	asthma_GBMI_2022
rs7634476	3	136398387	A	G	0.414	-0.0577033	0.0088	5.462e-11	schizophrenia_2022	asthma_GBMI_2022
rs4779050	15	83368738	T	G	0.367	0.0579953	0.0089	7.274e-11	schizophrenia_2022	asthma_GBMI_2022
rs11638554	15	85148231	T	G	0.701	0.065104	0.0095	7.581e-12	schizophrenia_2022	asthma_GBMI_2022
rs3795310	1	8431607	C	T	0.537	0.0509973	0.0087	5.75e-09	schizophrenia_2022	asthma_GBMI_2022
rs6673661	1	2372954	A	G	0.505	-0.0622052	0.0091	7.736e-12	schizophrenia_2022	asthma_GBMI_2022
rs708228	11	57585662	C	T	0.671	-0.0527997	0.0091	6.556e-09	schizophrenia_2022	asthma_GBMI_2022
rs246024	5	140333952	C	T	0.489	0.0475036	0.0086	3.612e-08	schizophrenia_2022	asthma_GBMI_2022
rs4921741	8	17070926	A	G	0.739	-0.0559991	0.0098	1.205e-08	schizophrenia_2022	asthma_GBMI_2022
rs72974238	2	225432470	C	A	0.669	0.0528012	0.0092	8.741e-09	schizophrenia_2022	asthma_GBMI_2022
rs35351411	15	61872197	A	C	0.456	-0.0635044	0.0087	2.211e-13	schizophrenia_2022	asthma_GBMI_2022
rs3814883	16	29994922	C	T	0.533	0.0670977	0.0087	1.576e-14	schizophrenia_2022	asthma_GBMI_2022
rs2332700	14	72417326	C	G	0.247	0.0750982	0.0099	3.875e-14	schizophrenia_2022	asthma_GBMI_2022
rs1000237	19	19518316	T	A	0.645	-0.0732053	0.0089	2.8e-16	schizophrenia_2022	asthma_GBMI_2022
rs7191183	16	9900057	T	C	0.692	-0.0584027	0.0093	3.324e-10	schizophrenia_2022	asthma_GBMI_2022
rs72692857	1	150001632	T	C	0.835	0.0680044	0.0118	9.387e-09	schizophrenia_2022	asthma_GBMI_2022
rs35225200	4	103146888	A	C	0.927	-0.145095	0.0164	8.752e-19	schizophrenia_2022	asthma_GBMI_2022
rs117799466	15	34659517	G	C	0.655	-0.0620031	0.0096	1.279e-10	schizophrenia_2022	asthma_GBMI_2022
rs11807834	1	230272624	G	A	0.737	-0.0548047	0.0099	2.978e-08	schizophrenia_2022	asthma_GBMI_2022
rs11587347	1	239198959	C	G	0.906	-0.103895	0.0147	1.529e-12	schizophrenia_2022	asthma_GBMI_2022
rs145071536	1	243793012	T	C	0.808	-0.0851005	0.012	1.615e-12	schizophrenia_2022	asthma_GBMI_2022
rs7071123	10	18726218	G	T	0.116	-0.0974034	0.014	3.351e-12	schizophrenia_2022	asthma_GBMI_2022
rs16867571	5	88743219	A	G	0.765	0.0657035	0.0104	2.676e-10	schizophrenia_2022	asthma_GBMI_2022
rs6974218	7	110056000	A	C	0.618	0.0548953	0.0089	6.804e-10	schizophrenia_2022	asthma_GBMI_2022
rs7803571	7	110993511	C	T	0.622	0.0636037	0.009	1.267e-12	schizophrenia_2022	asthma_GBMI_2022
rs1914399	7	71770973	C	G	0.479	0.0491044	0.0087	1.401e-08	schizophrenia_2022	asthma_GBMI_2022
rs11954859	5	60624958	C	A	0.507	-0.0700041	0.0087	6.293e-16	schizophrenia_2022	asthma_GBMI_2022
rs73229090	8	27442127	C	A	0.888	0.102602	0.0142	4.337e-13	schizophrenia_2022	asthma_GBMI_2022
rs113264400	20	62150128	T	C	0.952	-0.112296	0.0202	2.865e-08	schizophrenia_2022	asthma_GBMI_2022
rs13011472	2	57961602	C	G	0.516	-0.070401	0.0087	4.282e-16	schizophrenia_2022	asthma_GBMI_2022
rs12969453	18	52751708	A	G	0.588	0.0651977	0.0087	8.518e-14	schizophrenia_2022	asthma_GBMI_2022
rs28758902	18	53408187	C	T	0.564	-0.0659048	0.0086	2.567e-14	schizophrenia_2022	asthma_GBMI_2022
rs1789595	18	53775254	A	T	0.721	0.064401	0.0098	4.041e-11	schizophrenia_2022	asthma_GBMI_2022
rs17571951	14	30017039	T	C	0.785	-0.0641972	0.0105	9.97e-10	schizophrenia_2022	asthma_GBMI_2022
rs2239647	14	33292743	A	C	0.45	0.0565032	0.0087	8.998e-11	schizophrenia_2022	asthma_GBMI_2022
rs2053079	19	30987423	A	G	0.763	-0.0598986	0.0101	3.007e-09	schizophrenia_2022	asthma_GBMI_2022
rs505061	9	22767164	C	A	0.512	-0.0534957	0.0086	5.804e-10	schizophrenia_2022	asthma_GBMI_2022
rs12877581	13	74325499	G	C	0.723	-0.0596014	0.0099	1.803e-09	schizophrenia_2022	asthma_GBMI_2022
rs9318627	13	79930079	A	C	0.6	0.0611986	0.0088	4.352e-12	schizophrenia_2022	asthma_GBMI_2022
rs6721531	2	79426855	A	T	0.659	0.0517002	0.0091	1.468e-08	schizophrenia_2022	asthma_GBMI_2022
rs6546857	2	73837955	A	G	0.768	-0.0603978	0.0102	2.744e-09	schizophrenia_2022	asthma_GBMI_2022
rs1198588	1	98552832	A	T	0.212	-0.102598	0.0108	1.731e-21	schizophrenia_2022	asthma_GBMI_2022
rs6701322	1	97835921	A	G	0.762	-0.0686001	0.01	6.145e-12	schizophrenia_2022	asthma_GBMI_2022
rs56205728	15	40567237	G	A	0.713	-0.0630037	0.0097	1.007e-10	schizophrenia_2022	asthma_GBMI_2022
rs2255663	15	43829008	C	T	0.703	0.0582029	0.0095	8.403e-10	schizophrenia_2022	asthma_GBMI_2022
rs62183855	2	172956449	A	C	0.808	0.0660967	0.0111	2.658e-09	schizophrenia_2022	asthma_GBMI_2022
rs331395	5	91006918	C	G	0.789	-0.0608972	0.0104	5.551e-09	schizophrenia_2022	asthma_GBMI_2022
rs4672366	2	60389362	A	T	0.702	0.054403	0.0098	2.802e-08	schizophrenia_2022	asthma_GBMI_2022
rs10503253	8	4180844	C	A	0.794	-0.0620031	0.0106	4.527e-09	schizophrenia_2022	asthma_GBMI_2022
rs11664298	18	77578986	G	A	0.807	-0.0773995	0.0108	8.936e-13	schizophrenia_2022	asthma_GBMI_2022
rs76838079	18	77633271	C	T	0.854	-0.0780048	0.0138	1.529e-08	schizophrenia_2022	asthma_GBMI_2022
rs7115692	11	134501177	G	A	0.755	-0.0615031	0.0099	6.321e-10	schizophrenia_2022	asthma_GBMI_2022
rs10791097	11	130718630	T	G	0.459	0.0530003	0.0087	9.113e-10	schizophrenia_2022	asthma_GBMI_2022
rs4936215	11	133852684	A	G	0.769	0.0816998	0.0107	1.868e-14	schizophrenia_2022	asthma_GBMI_2022
rs893949	11	134296384	C	T	0.458	0.0611045	0.0087	1.642e-12	schizophrenia_2022	asthma_GBMI_2022
rs3016386	11	132572282	G	A	0.507	0.0503033	0.0087	6.239e-09	schizophrenia_2022	asthma_GBMI_2022
rs79445414	8	33863561	T	C	0.96	-0.1234	0.0222	2.798e-08	schizophrenia_2022	asthma_GBMI_2022
rs7001340	8	38262233	T	C	0.782	0.0584953	0.0106	3.173e-08	schizophrenia_2022	asthma_GBMI_2022
rs61786047	1	29032580	G	A	0.878	0.0778033	0.0135	8.335e-09	schizophrenia_2022	asthma_GBMI_2022
rs713692	22	51109735	G	A	0.305	-0.0566021	0.0095	2.666e-09	schizophrenia_2022	asthma_GBMI_2022
rs6798742	3	63903759	A	G	0.693	-0.0610991	0.0093	4.569e-11	schizophrenia_2022	asthma_GBMI_2022
rs9813516	3	60293004	G	A	0.658	-0.0544034	0.0091	2.186e-09	schizophrenia_2022	asthma_GBMI_2022
rs498591	9	14509105	A	T	0.854	-0.0724954	0.0121	2.114e-09	schizophrenia_2022	asthma_GBMI_2022
rs2238057	12	2384005	T	G	0.59	-0.0835012	0.0087	8.502e-22	schizophrenia_2022	asthma_GBMI_2022
rs12712510	2	22749726	T	C	0.473	0.0574006	0.0087	5.144e-11	schizophrenia_2022	asthma_GBMI_2022
rs7604885	2	162806408	G	A	0.564	-0.0484972	0.0087	2.483e-08	schizophrenia_2022	asthma_GBMI_2022
rs35734242	4	706700	T	C	0.574	-0.050704	0.0089	1.368e-08	schizophrenia_2022	asthma_GBMI_2022
rs6125656	20	48090779	G	A	0.819	-0.0644959	0.0111	6.293e-09	schizophrenia_2022	asthma_GBMI_2022
rs926288	20	41814164	A	G	0.2	-0.0613011	0.011	2.495e-08	schizophrenia_2022	asthma_GBMI_2022

### Sheet: ST5
Supplementary Table5. Harmonised datasets used in the two-sample MR analyses investigating the effects of genetic liability to asthma on schizophrenia and bipolar and vice versa.
SNP	A1_exposure	A2_exposure	A1_outcome	A2_outcome	FRQ_exposure	FRQ_outcome	logOR_exposure	logOR_outcome	SE_exposure	SE_outcome	P_exposure	P_outcome	Exposure	Outcome	remove	palindromic	ambiguous	mr_keep
rs10244416	T	C	T	C	0.5108	0.509875	-0.039272	-0.00370313	0.0048306	0.0075	4.294e-16	0.6166	asthma_GBMI_2022	bipolar_2025_eur_noukb	FALSE	FALSE	FALSE	TRUE
rs10416530	T	C	T	C	0.6621	0.659534	-0.037788	0.00359646	0.0052848	0.0093	8.666e-13	0.6994	asthma_GBMI_2022	bipolar_2025_eur_noukb	FALSE	FALSE	FALSE	TRUE
rs10508372	A	G	A	G	0.05402	0.0672466	-0.083636	-0.0166014	0.010009	0.0161	6.499e-17	0.2998	asthma_GBMI_2022	bipolar_2025_eur_noukb	FALSE	FALSE	FALSE	TRUE
rs10519067	A	G	A	G	0.1375	0.129603	-0.067003	0.0186019	0.0068236	0.0113	9.299e-23	0.09965	asthma_GBMI_2022	bipolar_2025_eur_noukb	FALSE	FALSE	FALSE	TRUE
rs1059513	C	T	C	T	0.09393	0.103833	-0.091381	-0.00019998	0.0082864	0.0134	2.803e-28	0.9866	asthma_GBMI_2022	bipolar_2025_eur_noukb	FALSE	FALSE	FALSE	TRUE
rs10732654	G	A	G	A	0.8621	0.863414	0.04588	0.0212951	0.0071063	0.0109	1.073e-10	0.05014	asthma_GBMI_2022	bipolar_2025_eur_noukb	FALSE	FALSE	FALSE	TRUE
rs10828248	G	A	G	A	0.3346	0.360052	0.030441	-0.0215951	0.0053195	0.0078	1.049e-08	0.0058	asthma_GBMI_2022	bipolar_2025_eur_noukb	FALSE	FALSE	FALSE	TRUE
rs10912564	T	C	T	C	0.3134	0.322568	0.02927	-0.00999983	0.0051951	0.0079	1.76e-08	0.2084	asthma_GBMI_2022	bipolar_2025_eur_noukb	FALSE	FALSE	FALSE	TRUE
rs10920569	C	T	C	T	0.3288	0.326987	-0.038456	-0.0115036	0.0050221	0.0079	1.899e-14	0.1475	asthma_GBMI_2022	bipolar_2025_eur_noukb	FALSE	FALSE	FALSE	TRUE
rs10965936	A	G	A	G	0.4101	0.422713	-0.029938	0.00930314	0.0049668	0.0078	1.664e-09	0.2322	asthma_GBMI_2022	bipolar_2025_eur_noukb	FALSE	FALSE	FALSE	TRUE
rs10976922	A	C	A	C	0.2299	0.227181	0.032394	0.0242005	0.0056233	0.0092	8.374e-09	0.0087	asthma_GBMI_2022	bipolar_2025_eur_noukb	FALSE	FALSE	FALSE	TRUE
rs11057204	C	T	C	T	0.7791	0.784693	0.039027	-0.0136958	0.0058962	0.0089	3.617e-11	0.1263	asthma_GBMI_2022	bipolar_2025_eur_noukb	FALSE	FALSE	FALSE	TRUE
rs11081564	G	A	G	A	0.2656	0.244228	0.032768	-0.00159872	0.0055514	0.0089	3.577e-09	0.8558	asthma_GBMI_2022	bipolar_2025_eur_noukb	FALSE	FALSE	FALSE	TRUE
rs11154803	T	C	T	C	0.3534	0.367858	0.033065	0.00700447	0.0049286	0.0078	1.961e-11	0.3684	asthma_GBMI_2022	bipolar_2025_eur_noukb	FALSE	FALSE	FALSE	TRUE
rs11185551	C	G	C	G	0.1901	0.170092	-0.039545	0.023197	0.0062942	0.01	3.327e-10	0.02033	asthma_GBMI_2022	bipolar_2025_eur_noukb	FALSE	TRUE	FALSE	TRUE
rs111886335	G	A	G	A	0.04909	0.045944	0.080761	-0.0127978	0.010879	0.02	1.138e-13	0.5207	asthma_GBMI_2022	bipolar_2025_eur_noukb	FALSE	FALSE	FALSE	TRUE
rs11236791	A	G	A	G	0.4318	0.460875	0.065658	0.00989883	0.0047458	0.0075	1.567e-43	0.1864	asthma_GBMI_2022	bipolar_2025_eur_noukb	FALSE	FALSE	FALSE	TRUE
rs11465732	T	C	T	C	0.07508	0.065977	0.077153	0.0114958	0.0092099	0.0155	5.421e-17	0.4599	asthma_GBMI_2022	bipolar_2025_eur_noukb	FALSE	FALSE	FALSE	TRUE
rs114947103	C	T	C	T	0.1766	0.179191	0.040678	-0.00239712	0.0060859	0.0096	2.327e-11	0.7993	asthma_GBMI_2022	bipolar_2025_eur_noukb	FALSE	FALSE	FALSE	TRUE
rs11602802	A	C	A	C	0.6973	0.696591	0.037801	0.0107981	0.00515	0.0085	2.137e-13	0.2036	asthma_GBMI_2022	bipolar_2025_eur_noukb	FALSE	FALSE	FALSE	TRUE
rs11624512	T	C	T	C	0.1734	0.182695	-0.037056	0.0191013	0.0062343	0.0102	2.782e-09	0.06208	asthma_GBMI_2022	bipolar_2025_eur_noukb	FALSE	FALSE	FALSE	TRUE
rs11679762	T	C	T	C	0.8791	0.888573	-0.045895	0.0258	0.0072138	0.0121	1.989e-10	0.0328	asthma_GBMI_2022	bipolar_2025_eur_noukb	FALSE	FALSE	FALSE	TRUE
rs11721	A	C	A	C	0.1046	0.0816429	0.048019	0.0325025	0.0080002	0.0138	1.946e-09	0.01837	asthma_GBMI_2022	bipolar_2025_eur_noukb	FALSE	FALSE	FALSE	TRUE
rs117710327	A	C	A	C	0.07553	0.06332	-0.11165	0.0297996	0.0096585	0.016	6.561e-31	0.06178	asthma_GBMI_2022	bipolar_2025_eur_noukb	FALSE	FALSE	FALSE	TRUE
rs12123821	T	C	T	C	0.0412	0.0430902	0.097013	-0.00960374	0.012065	0.0225	8.935e-16	0.6686	asthma_GBMI_2022	bipolar_2025_eur_noukb	FALSE	FALSE	FALSE	TRUE
rs12308157	T	C	T	C	0.7176	0.716412	-0.029276	-0.00730327	0.0052111	0.0082	1.932e-08	0.3728	asthma_GBMI_2022	bipolar_2025_eur_noukb	FALSE	FALSE	FALSE	TRUE
rs12365699	A	G	A	G	0.1654	0.167388	-0.035683	-0.00770028	0.0064476	0.0099	3.124e-08	0.4381	asthma_GBMI_2022	bipolar_2025_eur_noukb	FALSE	FALSE	FALSE	TRUE
rs12379417	A	G	A	G	0.3709	0.361039	0.031758	0.00579677	0.0048989	0.0077	9.015e-11	0.4521	asthma_GBMI_2022	bipolar_2025_eur_noukb	FALSE	FALSE	FALSE	TRUE
rs12450388	C	T	C	T	0.431	0.46111	-0.030756	-0.00390238	0.0052818	0.0086	5.777e-09	0.6553	asthma_GBMI_2022	bipolar_2025_eur_noukb	FALSE	FALSE	FALSE	TRUE
rs12785018	T	C	T	C	0.3574	0.34846	0.038189	-0.00179838	0.0049629	0.0081	1.417e-14	0.821	asthma_GBMI_2022	bipolar_2025_eur_noukb	FALSE	FALSE	FALSE	TRUE
rs1293202	A	G	A	G	0.1353	0.132355	-0.045995	-0.011296	0.0070415	0.0118	6.489e-11	0.3387	asthma_GBMI_2022	bipolar_2025_eur_noukb	FALSE	FALSE	FALSE	TRUE
rs12952581	A	G	A	G	0.3641	0.368963	0.052346	0.0137035	0.0049868	0.0076	8.932e-26	0.07328	asthma_GBMI_2022	bipolar_2025_eur_noukb	FALSE	FALSE	FALSE	TRUE
rs12971302	C	T	C	T	0.3374	0.319139	0.029454	-0.0118001	0.0051678	0.0082	1.202e-08	0.1522	asthma_GBMI_2022	bipolar_2025_eur_noukb	FALSE	FALSE	FALSE	TRUE
rs13135092	G	A	G	A	0.05256	0.0873736	0.066878	0.0364047	0.010301	0.0151	8.439e-11	0.01592	asthma_GBMI_2022	bipolar_2025_eur_noukb	FALSE	FALSE	FALSE	TRUE
rs13213141	A	G	A	G	0.3119	0.32403	-0.031124	-0.0141987	0.0052607	0.0084	3.292e-09	0.09235	asthma_GBMI_2022	bipolar_2025_eur_noukb	FALSE	FALSE	FALSE	TRUE
rs13232403	A	G	A	G	0.291	0.280555	-0.037242	0.0130954	0.0052864	0.0081	1.856e-12	0.1068	asthma_GBMI_2022	bipolar_2025_eur_noukb	FALSE	FALSE	FALSE	TRUE
rs13263709	C	T	C	T	0.658	0.643028	-0.049807	-0.000299955	0.0049715	0.0077	1.262e-23	0.9698	asthma_GBMI_2022	bipolar_2025_eur_noukb	FALSE	FALSE	FALSE	TRUE
rs13277355	G	A	G	A	0.7088	0.718693	-0.033362	-0.0114047	0.0053626	0.0084	4.935e-10	0.1746	asthma_GBMI_2022	bipolar_2025_eur_noukb	FALSE	FALSE	FALSE	TRUE
rs13296447	G	C	G	C	0.2032	0.229297	0.03263	0.0207028	0.0058149	0.0091	2.008e-08	0.02257	asthma_GBMI_2022	bipolar_2025_eur_noukb	FALSE	TRUE	FALSE	TRUE
rs13377416	T	C	T	C	0.07946	0.079779	-0.055866	0.0187955	0.0085839	0.0138	7.603e-11	0.1734	asthma_GBMI_2022	bipolar_2025_eur_noukb	FALSE	FALSE	FALSE	TRUE
rs138316828	T	C	T	C	0.09859	0.0973666	0.0431	-0.0103958	0.0077599	0.0124	2.789e-08	0.4024	asthma_GBMI_2022	bipolar_2025_eur_noukb	FALSE	FALSE	FALSE	TRUE
rs138522604	G	T	G	T	0.01292	0.0113097	0.13144	0.0698003	0.022109	0.0384	2.76e-09	0.06861	asthma_GBMI_2022	bipolar_2025_eur_noukb	FALSE	FALSE	FALSE	TRUE
rs142285263	T	C	T	C	0.0552	0.0665883	-0.066036	0.00150113	0.010336	0.0158	1.668e-10	0.9236	asthma_GBMI_2022	bipolar_2025_eur_noukb	FALSE	FALSE	FALSE	TRUE
rs1489763	T	C	T	C	0.4362	0.401129	-0.039494	0.00500249	0.0047815	0.0075	1.459e-16	0.5042	asthma_GBMI_2022	bipolar_2025_eur_noukb	FALSE	FALSE	FALSE	TRUE
rs17144046	G	A	G	A	0.2909	0.297437	0.036678	-0.00890027	0.005623	0.0089	6.9e-11	0.3216	asthma_GBMI_2022	bipolar_2025_eur_noukb	FALSE	FALSE	FALSE	TRUE
rs17227210	T	C	T	C	0.1409	0.13976	0.049325	0.0194989	0.0070862	0.0111	3.387e-12	0.07839	asthma_GBMI_2022	bipolar_2025_eur_noukb	FALSE	FALSE	FALSE	TRUE
rs1723016	C	T	C	T	0.3903	0.398932	-0.039132	-0.0125015	0.0049135	0.0077	1.663e-15	0.104	asthma_GBMI_2022	bipolar_2025_eur_noukb	FALSE	FALSE	FALSE	TRUE
rs17293632	T	C	T	C	0.2392	0.238467	0.082926	-0.0125015	0.0054848	0.0087	1.207e-51	0.1545	asthma_GBMI_2022	bipolar_2025_eur_noukb	FALSE	FALSE	FALSE	TRUE
rs1742981	C	T	C	T	0.1881	0.197743	0.036132	-0.0018982	0.0061487	0.01	4.194e-09	0.8528	asthma_GBMI_2022	bipolar_2025_eur_noukb	FALSE	FALSE	FALSE	TRUE
rs174561	C	T	C	T	0.3292	0.292688	-0.038588	0.0521041	0.0050426	0.0079	1.972e-14	4.609e-11	asthma_GBMI_2022	bipolar_2025_eur_noukb	FALSE	FALSE	FALSE	TRUE
rs17781283	A	G	A	G	0.03014	0.0315777	-0.080481	0.0111014	0.013988	0.0219	8.735e-09	0.6116	asthma_GBMI_2022	bipolar_2025_eur_noukb	FALSE	FALSE	FALSE	TRUE
rs178830	T	C	T	C	0.4936	0.517399	0.029812	-0.00259663	0.0047271	0.0079	2.853e-10	0.7409	asthma_GBMI_2022	bipolar_2025_eur_noukb	FALSE	FALSE	FALSE	TRUE
rs17884869	A	G	A	G	0.03534	0.0228545	0.078422	0.0532953	0.013994	0.0235	2.096e-08	0.02327	asthma_GBMI_2022	bipolar_2025_eur_noukb	FALSE	FALSE	FALSE	TRUE
rs1837253	C	T	C	T	0.7294	0.744345	0.09965	-0.00139902	0.0053891	0.0089	2.447e-76	0.8727	asthma_GBMI_2022	bipolar_2025_eur_noukb	FALSE	FALSE	FALSE	TRUE
rs1991401	G	A	G	A	0.3563	0.318998	-0.02954	-0.012304	0.0052037	0.0082	1.373e-08	0.1312	asthma_GBMI_2022	bipolar_2025_eur_noukb	FALSE	FALSE	FALSE	TRUE
rs2025758	C	T	C	T	0.4595	0.450506	-0.042848	-0.00760104	0.0047539	0.0075	2.003e-19	0.3088	asthma_GBMI_2022	bipolar_2025_eur_noukb	FALSE	FALSE	FALSE	TRUE
rs2067583	C	T	C	T	0.2345	0.2419	0.030837	-0.00870203	0.0055475	0.0088	2.716e-08	0.3246	asthma_GBMI_2022	bipolar_2025_eur_noukb	FALSE	FALSE	FALSE	TRUE
rs2070901	T	G	T	G	0.256	0.261981	0.040746	-0.00720399	0.0055076	0.0085	1.38e-13	0.3986	asthma_GBMI_2022	bipolar_2025_eur_noukb	FALSE	FALSE	FALSE	TRUE
rs2095044	C	T	C	T	0.755	0.742488	-0.10348	0.0103029	0.0054917	0.0088	3.404e-79	0.2441	asthma_GBMI_2022	bipolar_2025_eur_noukb	FALSE	FALSE	FALSE	TRUE
rs2126202	A	C	A	C	0.5151	0.513473	-0.026598	0.0335051	0.0048561	0.0078	4.321e-08	1.52e-05	asthma_GBMI_2022	bipolar_2025_eur_noukb	FALSE	FALSE	FALSE	TRUE
rs2135481	G	A	G	A	0.7569	0.761063	0.033164	0.00530404	0.0056893	0.0092	5.571e-09	0.5633	asthma_GBMI_2022	bipolar_2025_eur_noukb	FALSE	FALSE	FALSE	TRUE
rs2188962	T	C	T	C	0.3918	0.430285	-0.066071	-0.0108015	0.0049057	0.0075	2.402e-41	0.1525	asthma_GBMI_2022	bipolar_2025_eur_noukb	FALSE	FALSE	FALSE	TRUE
rs2199036	T	C	T	C	0.3769	0.36245	0.037226	0.00160128	0.005062	0.0077	1.923e-13	0.8365	asthma_GBMI_2022	bipolar_2025_eur_noukb	FALSE	FALSE	FALSE	TRUE
rs2234900	C	T	C	T	0.1203	0.119704	-0.044585	-0.0227981	0.0072649	0.0114	8.408e-10	0.04549	asthma_GBMI_2022	bipolar_2025_eur_noukb	FALSE	FALSE	FALSE	TRUE
rs2240157	C	T	C	T	0.6969	0.715354	-0.029909	0.023197	0.0053931	0.0088	2.927e-08	0.008577	asthma_GBMI_2022	bipolar_2025_eur_noukb	FALSE	FALSE	FALSE	TRUE
rs2243297	A	T	A	T	0.04041	0.0375735	0.1231	-0.00129916	0.01262	0.0216	1.765e-22	0.9516	asthma_GBMI_2022	bipolar_2025_eur_noukb	FALSE	TRUE	FALSE	TRUE
rs2258056	C	T	C	T	0.2575	0.231554	-0.037976	0.0128016	0.0056837	0.0088	2.364e-11	0.1469	asthma_GBMI_2022	bipolar_2025_eur_noukb	FALSE	FALSE	FALSE	TRUE
rs2275806	A	G	A	G	0.5598	0.559182	-0.03079	0.0217038	0.0049214	0.0077	3.941e-10	0.004719	asthma_GBMI_2022	bipolar_2025_eur_noukb	FALSE	FALSE	FALSE	TRUE
rs2276133	A	G	A	G	0.2493	0.248954	-0.036964	0.00240288	0.0054692	0.0086	1.393e-11	0.7809	asthma_GBMI_2022	bipolar_2025_eur_noukb	FALSE	FALSE	FALSE	TRUE
rs2305479	T	C	T	C	0.5199	0.501669	-0.088883	-0.0267004	0.0047103	0.0074	2.013e-79	0.0002962	asthma_GBMI_2022	bipolar_2025_eur_noukb	FALSE	FALSE	FALSE	TRUE
rs2378416	A	G	A	G	0.3549	0.459864	0.033642	0.0182964	0.0049116	0.0076	7.409e-12	0.01587	asthma_GBMI_2022	bipolar_2025_eur_noukb	FALSE	FALSE	FALSE	TRUE
rs2544026	A	T	A	T	0.2713	0.243358	-0.036163	0.0256974	0.005408	0.0088	2.279e-11	0.003335	asthma_GBMI_2022	bipolar_2025_eur_noukb	FALSE	TRUE	FALSE	TRUE
rs2756184	T	G	T	G	0.4253	0.41961	0.028816	-0.0323994	0.0047497	0.0075	1.304e-09	1.524e-05	asthma_GBMI_2022	bipolar_2025_eur_noukb	FALSE	FALSE	FALSE	TRUE
rs2811381	G	A	G	A	0.8902	0.882883	0.041473	0.0248974	0.0074777	0.0116	2.919e-08	0.03094	asthma_GBMI_2022	bipolar_2025_eur_noukb	FALSE	FALSE	FALSE	TRUE
rs28361065	A	G	A	G	0.07278	0.0654362	-0.074878	0.00040008	0.0095118	0.0148	3.487e-15	0.978	asthma_GBMI_2022	bipolar_2025_eur_noukb	FALSE	FALSE	FALSE	TRUE
rs2855812	T	G	T	G	0.2376	0.240536	0.058838	-0.0298015	0.0056806	0.0088	3.866e-25	0.0006797	asthma_GBMI_2022	bipolar_2025_eur_noukb	FALSE	FALSE	FALSE	TRUE
rs3129882	A	G	A	G	0.5844	0.579802	0.044896	-0.00850374	0.0049143	0.0076	6.499e-20	0.2622	asthma_GBMI_2022	bipolar_2025_eur_noukb	FALSE	FALSE	FALSE	TRUE
rs340931	A	G	A	G	0.6771	0.671432	0.040992	-0.00970278	0.0050376	0.0079	4.045e-16	0.2203	asthma_GBMI_2022	bipolar_2025_eur_noukb	FALSE	FALSE	FALSE	TRUE
rs34290285	A	G	A	G	0.2705	0.268023	-0.082792	-0.0082955	0.0055587	0.0094	3.603e-50	0.3781	asthma_GBMI_2022	bipolar_2025_eur_noukb	FALSE	FALSE	FALSE	TRUE
rs34381727	G	C	G	C	0.3269	0.350317	0.029969	0.015205	0.0051744	0.0083	6.968e-09	0.06721	asthma_GBMI_2022	bipolar_2025_eur_noukb	FALSE	TRUE	FALSE	TRUE
rs34975158	A	G	A	G	0.05918	0.0653186	0.10206	0.00549507	0.010962	0.0172	1.268e-20	0.75	asthma_GBMI_2022	bipolar_2025_eur_noukb	FALSE	FALSE	FALSE	TRUE
rs35441874	A	T	A	T	0.2376	0.255114	-0.066297	0.0151035	0.005541	0.0087	5.435e-33	0.08106	asthma_GBMI_2022	bipolar_2025_eur_noukb	FALSE	TRUE	FALSE	TRUE
rs35668054	T	C	T	C	0.07897	0.0810252	-0.061035	0.00660174	0.0089929	0.0151	1.145e-11	0.6613	asthma_GBMI_2022	bipolar_2025_eur_noukb	FALSE	FALSE	FALSE	TRUE
rs36068512	C	T	C	T	0.08671	0.0762752	0.048787	0.0262002	0.0084883	0.0136	9.055e-09	0.05293	asthma_GBMI_2022	bipolar_2025_eur_noukb	FALSE	FALSE	FALSE	TRUE
rs3784099	A	G	A	G	0.2837	0.288008	0.047328	0.00729656	0.0052138	0.0081	1.113e-19	0.3718	asthma_GBMI_2022	bipolar_2025_eur_noukb	FALSE	FALSE	FALSE	TRUE
rs3804329	G	A	G	A	0.2048	0.193769	0.037151	-0.00430074	0.0058149	0.0092	1.669e-10	0.6387	asthma_GBMI_2022	bipolar_2025_eur_noukb	FALSE	FALSE	FALSE	TRUE
rs3806933	T	C	T	C	0.449	0.437409	-0.051522	-0.00039992	0.0047432	0.0074	1.745e-27	0.96	asthma_GBMI_2022	bipolar_2025_eur_noukb	FALSE	FALSE	FALSE	TRUE
rs3824074	C	G	C	G	0.3724	0.360146	0.03304	0.00609856	0.0050757	0.0086	7.537e-11	0.4757	asthma_GBMI_2022	bipolar_2025_eur_noukb	FALSE	TRUE	FALSE	TRUE
rs3853750	C	T	C	T	0.1606	0.160263	0.051827	-0.00840458	0.0064567	0.0103	1e-15	0.417	asthma_GBMI_2022	bipolar_2025_eur_noukb	FALSE	FALSE	FALSE	TRUE
rs3856439	T	C	T	C	0.3701	0.332941	-0.041874	0.000300045	0.0052033	0.008	8.446e-16	0.9668	asthma_GBMI_2022	bipolar_2025_eur_noukb	FALSE	FALSE	FALSE	TRUE
rs4389093	G	A	G	A	0.3798	0.384576	0.029665	0.00530404	0.0048733	0.0077	1.149e-09	0.4912	asthma_GBMI_2022	bipolar_2025_eur_noukb	FALSE	FALSE	FALSE	TRUE
rs4432682	G	A	G	A	0.8899	0.895721	-0.04594	-0.0239997	0.0082757	0.0119	2.836e-08	0.04385	asthma_GBMI_2022	bipolar_2025_eur_noukb	FALSE	FALSE	FALSE	TRUE
rs4442541	G	A	G	A	0.6723	0.680461	-0.027869	-0.00019998	0.0050318	0.0079	3.05e-08	0.9772	asthma_GBMI_2022	bipolar_2025_eur_noukb	FALSE	FALSE	FALSE	TRUE
rs45613035	C	T	C	T	0.09633	0.0974136	0.057549	-0.0242047	0.0079407	0.0126	4.251e-13	0.05447	asthma_GBMI_2022	bipolar_2025_eur_noukb	FALSE	FALSE	FALSE	TRUE
rs4594881	T	G	T	G	0.3618	0.331789	-0.037922	-0.0127978	0.0049454	0.0078	1.746e-14	0.1008	asthma_GBMI_2022	bipolar_2025_eur_noukb	FALSE	FALSE	FALSE	TRUE
rs4776922	G	A	G	A	0.2216	0.230825	-0.052471	-0.0128965	0.0061213	0.009	1.018e-17	0.1495	asthma_GBMI_2022	bipolar_2025_eur_noukb	FALSE	FALSE	FALSE	TRUE
rs4787951	C	T	C	T	0.2914	0.295838	0.048037	0.0289037	0.0052137	0.0085	3.15e-20	0.0006591	asthma_GBMI_2022	bipolar_2025_eur_noukb	FALSE	FALSE	FALSE	TRUE
rs4837022	C	T	C	T	0.6552	0.632918	0.028537	0.00680309	0.0051372	0.0078	2.776e-08	0.3818	asthma_GBMI_2022	bipolar_2025_eur_noukb	FALSE	FALSE	FALSE	TRUE
rs4895369	G	A	G	A	0.6961	0.691676	0.033548	-0.000899595	0.0051985	0.008	1.093e-10	0.9118	asthma_GBMI_2022	bipolar_2025_eur_noukb	FALSE	FALSE	FALSE	TRUE
rs4912622	A	G	A	G	0.6237	0.630802	0.041427	0.00670241	0.0048781	0.0077	2.023e-17	0.3795	asthma_GBMI_2022	bipolar_2025_eur_noukb	FALSE	FALSE	FALSE	TRUE
rs4957951	A	C	A	C	0.5933	0.619186	-0.029404	0.0075988	0.0049629	0.0079	3.128e-09	0.3419	asthma_GBMI_2022	bipolar_2025_eur_noukb	FALSE	FALSE	FALSE	TRUE
rs541115	A	T	A	T	0.3373	0.339031	0.03106	-0.00019998	0.004974	0.0078	4.251e-10	0.981	asthma_GBMI_2022	bipolar_2025_eur_noukb	FALSE	TRUE	FALSE	TRUE
rs55694962	T	A	T	A	0.06787	0.0575829	0.073016	-0.00600195	0.0093632	0.0164	6.281e-15	0.7157	asthma_GBMI_2022	bipolar_2025_eur_noukb	FALSE	TRUE	FALSE	TRUE
rs55730955	A	T	A	T	0.0515	0.0502939	-0.058018	-0.0133998	0.01042	0.0167	2.575e-08	0.4235	asthma_GBMI_2022	bipolar_2025_eur_noukb	FALSE	TRUE	FALSE	TRUE
rs55743914	T	C	T	C	0.2414	0.235293	0.034013	0.00460057	0.0055261	0.0089	7.513e-10	0.6063	asthma_GBMI_2022	bipolar_2025_eur_noukb	FALSE	FALSE	FALSE	TRUE
rs56035021	A	G	A	G	0.3401	0.333529	0.045377	0.0352024	0.0050668	0.0081	3.375e-19	1.434e-05	asthma_GBMI_2022	bipolar_2025_eur_noukb	FALSE	FALSE	FALSE	TRUE
rs56147623	A	G	A	G	0.05708	0.0463202	0.056585	0.0157026	0.010329	0.0172	4.292e-08	0.3601	asthma_GBMI_2022	bipolar_2025_eur_noukb	FALSE	FALSE	FALSE	TRUE
rs5743618	A	C	A	C	0.2583	0.277898	-0.056172	0.00790113	0.0058882	0.0086	1.432e-21	0.359	asthma_GBMI_2022	bipolar_2025_eur_noukb	FALSE	FALSE	FALSE	TRUE
rs57594613	A	G	A	G	0.03822	0.0330355	0.068568	-0.0199987	0.012279	0.0207	2.345e-08	0.3333	asthma_GBMI_2022	bipolar_2025_eur_noukb	FALSE	FALSE	FALSE	TRUE
rs57851052	C	T	C	T	0.329	0.339502	0.031839	0.00399798	0.0049739	0.0078	1.542e-10	0.6045	asthma_GBMI_2022	bipolar_2025_eur_noukb	FALSE	FALSE	FALSE	TRUE
rs58548028	A	G	A	G	0.1095	0.0979834	-0.04221	-0.0352996	0.0075726	0.0123	2.488e-08	0.004055	asthma_GBMI_2022	bipolar_2025_eur_noukb	FALSE	FALSE	FALSE	TRUE
rs60119330	C	T	C	T	0.2143	0.233553	0.035899	0.00150113	0.0056651	0.0089	2.344e-10	0.863	asthma_GBMI_2022	bipolar_2025_eur_noukb	FALSE	FALSE	FALSE	TRUE
rs616488	G	A	G	A	0.3376	0.329567	-0.031387	0.0123965	0.0049988	0.0079	3.409e-10	0.1184	asthma_GBMI_2022	bipolar_2025_eur_noukb	FALSE	FALSE	FALSE	TRUE
rs61907683	C	T	C	T	0.2355	0.211145	-0.04234	-0.0108015	0.005629	0.009	5.403e-14	0.2298	asthma_GBMI_2022	bipolar_2025_eur_noukb	FALSE	FALSE	FALSE	TRUE
rs61938963	T	C	T	C	0.333	0.333858	0.039057	0.0105959	0.0050032	0.0079	5.877e-15	0.1785	asthma_GBMI_2022	bipolar_2025_eur_noukb	FALSE	FALSE	FALSE	TRUE
rs62242105	A	G	A	G	0.3316	0.319892	-0.030513	-0.00550482	0.005068	0.0083	1.736e-09	0.5046	asthma_GBMI_2022	bipolar_2025_eur_noukb	FALSE	FALSE	FALSE	TRUE
rs62294337	T	A	T	A	0.2408	0.250952	-0.03415	-0.000499875	0.00557	0.0087	8.727e-10	0.9496	asthma_GBMI_2022	bipolar_2025_eur_noukb	FALSE	TRUE	FALSE	TRUE
rs62408222	G	A	G	A	0.3256	0.338185	-0.063721	-0.0231988	0.0050843	0.0079	4.931e-36	0.003372	asthma_GBMI_2022	bipolar_2025_eur_noukb	FALSE	FALSE	FALSE	TRUE
rs62449498	C	A	C	A	0.4535	0.487397	0.033134	0.004902	0.0048566	0.0075	8.947e-12	0.5161	asthma_GBMI_2022	bipolar_2025_eur_noukb	FALSE	FALSE	FALSE	TRUE
rs6498021	G	T	G	T	0.866	0.86024	-0.042779	-0.0020978	0.0072699	0.011	3.995e-09	0.8488	asthma_GBMI_2022	bipolar_2025_eur_noukb	FALSE	FALSE	FALSE	TRUE
rs6505274	T	G	T	G	0.1674	0.163837	-0.036832	0.00250313	0.0065627	0.0105	1.995e-08	0.8144	asthma_GBMI_2022	bipolar_2025_eur_noukb	FALSE	FALSE	FALSE	TRUE
rs6681149	A	G	A	G	0.6626	0.648547	0.03444	-0.0098018	0.0061073	0.0084	1.708e-08	0.2396	asthma_GBMI_2022	bipolar_2025_eur_noukb	FALSE	FALSE	FALSE	TRUE
rs6782834	G	A	G	A	0.3053	0.32102	0.029592	-0.0036035	0.0052663	0.0081	1.92e-08	0.6524	asthma_GBMI_2022	bipolar_2025_eur_noukb	FALSE	FALSE	FALSE	TRUE
rs6905736	A	C	A	C	0.8585	0.846579	0.041314	-0.0101978	0.0071287	0.0111	6.815e-09	0.3609	asthma_GBMI_2022	bipolar_2025_eur_noukb	FALSE	FALSE	FALSE	TRUE
rs71368508	A	C	A	C	0.02088	0.0166	-0.099882	0.0127003	0.018011	0.0314	2.926e-08	0.6859	asthma_GBMI_2022	bipolar_2025_eur_noukb	FALSE	FALSE	FALSE	TRUE
rs7209222	C	T	C	T	0.2823	0.297061	-0.034762	-0.00370313	0.0053302	0.0082	6.95e-11	0.6499	asthma_GBMI_2022	bipolar_2025_eur_noukb	FALSE	FALSE	FALSE	TRUE
rs7210761	C	T	C	T	0.7066	0.697484	-0.03354	0.0075988	0.0051336	0.0081	6.431e-11	0.3437	asthma_GBMI_2022	bipolar_2025_eur_noukb	FALSE	FALSE	FALSE	TRUE
rs72626215	A	G	A	G	0.2641	0.269927	-0.032796	-0.00229736	0.00536	0.0086	9.431e-10	0.7864	asthma_GBMI_2022	bipolar_2025_eur_noukb	FALSE	FALSE	FALSE	TRUE
rs72659187	G	C	G	C	0.2335	0.263767	-0.034112	0.00559563	0.0057503	0.0091	2.99e-09	0.538	asthma_GBMI_2022	bipolar_2025_eur_noukb	FALSE	TRUE	FALSE	TRUE
rs72668903	A	G	A	G	0.126	0.144792	-0.041659	-0.00179838	0.0071492	0.0112	5.639e-09	0.8689	asthma_GBMI_2022	bipolar_2025_eur_noukb	FALSE	FALSE	FALSE	TRUE
rs72823635	C	T	C	T	0.1473	0.14371	-0.13104	0.00170145	0.0070297	0.0107	1.492e-77	0.8734	asthma_GBMI_2022	bipolar_2025_eur_noukb	FALSE	FALSE	FALSE	TRUE
rs72833417	T	A	T	A	0.135	0.128168	0.04452	0.00399798	0.00733	0.0119	1.25e-09	0.7365	asthma_GBMI_2022	bipolar_2025_eur_noukb	FALSE	TRUE	FALSE	TRUE
rs72837826	T	G	T	G	0.114	0.106419	0.072443	0.00999983	0.0074005	0.012	1.255e-22	0.4045	asthma_GBMI_2022	bipolar_2025_eur_noukb	FALSE	FALSE	FALSE	TRUE
rs751310	T	G	T	G	0.5493	0.583024	-0.026535	0.00640044	0.0047874	0.0078	2.98e-08	0.4121	asthma_GBMI_2022	bipolar_2025_eur_noukb	FALSE	FALSE	FALSE	TRUE
rs7555082	A	G	A	G	0.11	0.110795	-0.062736	0.0145047	0.0078513	0.0121	1.344e-15	0.231	asthma_GBMI_2022	bipolar_2025_eur_noukb	FALSE	FALSE	FALSE	TRUE
rs7571606	A	T	A	T	0.4694	0.463085	-0.030834	-0.0126003	0.0051851	0.0078	2.737e-09	0.1078	asthma_GBMI_2022	bipolar_2025_eur_noukb	FALSE	TRUE	TRUE	FALSE
rs76030571	T	C	T	C	0.06763	0.0718081	-0.050716	-0.0133998	0.0092907	0.0154	4.793e-08	0.3815	asthma_GBMI_2022	bipolar_2025_eur_noukb	FALSE	FALSE	FALSE	TRUE
rs77665773	T	C	T	C	0.06814	0.0600047	0.064699	-0.0179971	0.0094109	0.0168	6.206e-12	0.2841	asthma_GBMI_2022	bipolar_2025_eur_noukb	FALSE	FALSE	FALSE	TRUE
rs78287368	T	C	T	C	0.0491	0.0525982	-0.070031	-0.0153023	0.012283	0.02	1.188e-08	0.4436	asthma_GBMI_2022	bipolar_2025_eur_noukb	FALSE	FALSE	FALSE	TRUE
rs7833103	G	A	G	A	0.5203	0.509687	0.02882	0.0275048	0.0051015	0.0075	1.611e-08	0.0002593	asthma_GBMI_2022	bipolar_2025_eur_noukb	FALSE	FALSE	FALSE	TRUE
rs7857692	G	C	G	C	0.07035	0.0837997	0.049882	0.00800193	0.0089924	0.0142	2.904e-08	0.5749	asthma_GBMI_2022	bipolar_2025_eur_noukb	FALSE	TRUE	FALSE	TRUE
rs7918084	T	C	T	C	0.5476	0.552175	0.029818	-0.00059982	0.0047339	0.0075	3e-10	0.9366	asthma_GBMI_2022	bipolar_2025_eur_noukb	FALSE	FALSE	FALSE	TRUE
rs79535452	G	A	G	A	0.08899	0.0851869	0.058986	0.0259026	0.008482	0.0142	3.544e-12	0.06832	asthma_GBMI_2022	bipolar_2025_eur_noukb	FALSE	FALSE	FALSE	TRUE
rs8002731	C	A	C	A	0.3482	0.341618	-0.033815	-0.00410158	0.0049344	0.0078	7.24e-12	0.5991	asthma_GBMI_2022	bipolar_2025_eur_noukb	FALSE	FALSE	FALSE	TRUE
rs8007888	G	A	G	A	0.7873	0.784199	0.032934	-0.00750179	0.005993	0.0092	3.898e-08	0.4139	asthma_GBMI_2022	bipolar_2025_eur_noukb	FALSE	FALSE	FALSE	TRUE
rs8129030	A	T	A	T	0.629	0.635739	0.036229	0.00170145	0.0049141	0.0079	1.675e-13	0.8304	asthma_GBMI_2022	bipolar_2025_eur_noukb	FALSE	TRUE	FALSE	TRUE
rs864745	C	T	C	T	0.4966	0.498589	-0.036178	0.00290421	0.004703	0.0074	1.442e-14	0.6985	asthma_GBMI_2022	bipolar_2025_eur_noukb	FALSE	FALSE	FALSE	TRUE
rs879394	T	G	T	G	0.2496	0.22577	0.032686	-0.00730327	0.0054844	0.0087	2.526e-09	0.3979	asthma_GBMI_2022	bipolar_2025_eur_noukb	FALSE	FALSE	FALSE	TRUE
rs881862	G	C	G	C	0.5622	0.572184	0.027127	-0.0107025	0.004799	0.0075	1.579e-08	0.1563	asthma_GBMI_2022	bipolar_2025_eur_noukb	FALSE	TRUE	TRUE	FALSE
rs912131	G	A	G	A	0.6969	0.699365	0.054949	-0.00079968	0.0051122	0.008	6.019e-27	0.9195	asthma_GBMI_2022	bipolar_2025_eur_noukb	FALSE	FALSE	FALSE	TRUE
rs9267877	C	T	C	T	0.05496	0.0601928	-0.1006	0.00569619	0.010933	0.0157	3.506e-20	0.7153	asthma_GBMI_2022	bipolar_2025_eur_noukb	FALSE	FALSE	FALSE	TRUE
rs9270911	T	C	T	C	0.5079	0.393087	0.12809	-0.0244975	0.0053231	0.0089	6.15e-128	0.005882	asthma_GBMI_2022	bipolar_2025_eur_noukb	FALSE	FALSE	FALSE	TRUE
rs9275319	G	A	G	A	0.1499	0.127675	0.087525	-0.0102968	0.0066315	0.0104	8.948e-40	0.3204	asthma_GBMI_2022	bipolar_2025_eur_noukb	FALSE	FALSE	FALSE	TRUE
rs9290877	C	T	C	T	0.2824	0.317964	0.042618	0	0.0052668	0.0081	5.881e-16	0.9986	asthma_GBMI_2022	bipolar_2025_eur_noukb	FALSE	FALSE	FALSE	TRUE
rs9348970	C	G	C	G	0.16	0.17811	0.03508	0.00500249	0.0064114	0.0099	4.462e-08	0.6164	asthma_GBMI_2022	bipolar_2025_eur_noukb	FALSE	TRUE	FALSE	TRUE
rs9501109	G	A	G	A	0.1955	0.21185	-0.054609	0.00859685	0.0061104	0.0092	3.999e-19	0.3507	asthma_GBMI_2022	bipolar_2025_eur_noukb	FALSE	FALSE	FALSE	TRUE
rs9532470	T	C	T	C	0.4458	0.482789	0.027774	0.0137035	0.004769	0.0075	5.75e-09	0.06674	asthma_GBMI_2022	bipolar_2025_eur_noukb	FALSE	FALSE	FALSE	TRUE
rs962992	C	G	C	G	0.3868	0.423301	-0.083367	0.00359646	0.0048884	0.0077	3.259e-65	0.6362	asthma_GBMI_2022	bipolar_2025_eur_noukb	FALSE	TRUE	TRUE	FALSE
rs9749862	T	C	T	C	0.7125	0.712086	-0.033247	0.00920221	0.0054119	0.0084	8.089e-10	0.2721	asthma_GBMI_2022	bipolar_2025_eur_noukb	FALSE	FALSE	FALSE	TRUE
rs981625	G	C	G	C	0.06245	0.0647308	0.063428	-0.0282959	0.010145	0.0163	4.042e-10	0.08278	asthma_GBMI_2022	bipolar_2025_eur_noukb	FALSE	TRUE	FALSE	TRUE
rs9828592	C	T	C	T	0.5322	0.53447	0.044568	-0.00610135	0.0048577	0.0075	4.531e-20	0.417	asthma_GBMI_2022	bipolar_2025_eur_noukb	FALSE	FALSE	FALSE	TRUE
rs9930506	G	A	G	A	0.4414	0.43929	0.029747	0.00749804	0.004735	0.0074	3.334e-10	0.3134	asthma_GBMI_2022	bipolar_2025_eur_noukb	FALSE	FALSE	FALSE	TRUE
rs10244416	T	C	T	C	0.5108	0.511	-0.039272	-0.0136958	0.0048306	0.0087	4.294e-16	0.1149	asthma_GBMI_2022	schizophrenia_2022	FALSE	FALSE	FALSE	TRUE
rs10416530	T	C	T	C	0.6621	0.665	-0.037788	-0.0141987	0.0052848	0.0105	8.666e-13	0.175	asthma_GBMI_2022	schizophrenia_2022	FALSE	FALSE	FALSE	TRUE
rs10508372	A	G	A	G	0.05402	0.068	-0.083636	0.00080032	0.010009	0.017	6.499e-17	0.9625	asthma_GBMI_2022	schizophrenia_2022	FALSE	FALSE	FALSE	TRUE
rs10519067	A	G	A	G	0.1375	0.134	-0.067003	0.0211011	0.0068236	0.0126	9.299e-23	0.09449	asthma_GBMI_2022	schizophrenia_2022	FALSE	FALSE	FALSE	TRUE
rs1059513	C	T	C	T	0.09393	0.099	-0.091381	0.0146975	0.0082864	0.0144	2.803e-28	0.3072	asthma_GBMI_2022	schizophrenia_2022	FALSE	FALSE	FALSE	TRUE
rs10732654	G	A	G	A	0.8621	0.859	0.04588	0.0248974	0.0071063	0.0125	1.073e-10	0.04608	asthma_GBMI_2022	schizophrenia_2022	FALSE	FALSE	FALSE	TRUE
rs10828248	G	A	G	A	0.3346	0.355	0.030441	-0.0071047	0.0053195	0.009	1.049e-08	0.4309	asthma_GBMI_2022	schizophrenia_2022	FALSE	FALSE	FALSE	TRUE
rs10912564	T	C	T	C	0.3134	0.326	0.02927	-0.00479847	0.0051951	0.0092	1.76e-08	0.6027	asthma_GBMI_2022	schizophrenia_2022	FALSE	FALSE	FALSE	TRUE
rs10920569	C	T	C	T	0.3288	0.332	-0.038456	0.0137035	0.0050221	0.0092	1.899e-14	0.1369	asthma_GBMI_2022	schizophrenia_2022	FALSE	FALSE	FALSE	TRUE
rs10965936	A	G	A	G	0.4101	0.419	-0.029938	-0.0349037	0.0049668	0.009	1.664e-09	0.0001019	asthma_GBMI_2022	schizophrenia_2022	FALSE	FALSE	FALSE	TRUE
rs10976922	A	C	A	C	0.2299	0.229	0.032394	0.0154995	0.0056233	0.0103	8.374e-09	0.1324	asthma_GBMI_2022	schizophrenia_2022	FALSE	FALSE	FALSE	TRUE
rs11057204	C	T	C	T	0.7791	0.78	0.039027	-0.0633034	0.0058962	0.0103	3.617e-11	7.858e-10	asthma_GBMI_2022	schizophrenia_2022	FALSE	FALSE	FALSE	TRUE
rs11081564	G	A	G	A	0.2656	0.251	0.032768	0.0464	0.0055514	0.01	3.577e-09	3.621e-06	asthma_GBMI_2022	schizophrenia_2022	FALSE	FALSE	FALSE	TRUE
rs11154803	T	C	T	C	0.3534	0.361	0.033065	0.0010005	0.0049286	0.009	1.961e-11	0.9107	asthma_GBMI_2022	schizophrenia_2022	FALSE	FALSE	FALSE	TRUE
rs11185551	C	G	C	G	0.1901	0.179	-0.039545	-0.00809713	0.0062942	0.0115	3.327e-10	0.4815	asthma_GBMI_2022	schizophrenia_2022	FALSE	TRUE	FALSE	TRUE
rs111886335	G	A	G	A	0.04909	0.046	0.080761	-0.00059982	0.010879	0.025	1.138e-13	0.982	asthma_GBMI_2022	schizophrenia_2022	FALSE	FALSE	FALSE	TRUE
rs11236791	A	G	A	G	0.4318	0.444	0.065658	0.0163022	0.0047458	0.0087	1.567e-43	0.06097	asthma_GBMI_2022	schizophrenia_2022	FALSE	FALSE	FALSE	TRUE
rs11465732	T	C	T	C	0.07508	0.064	0.077153	-0.00489799	0.0092099	0.0177	5.421e-17	0.7817	asthma_GBMI_2022	schizophrenia_2022	FALSE	FALSE	FALSE	TRUE
rs114947103	C	T	C	T	0.1766	0.183	0.040678	-0.0109993	0.0060859	0.0113	2.327e-11	0.3333	asthma_GBMI_2022	schizophrenia_2022	FALSE	FALSE	FALSE	TRUE
rs11602802	A	C	A	C	0.6973	0.693	0.037801	0.000100005	0.00515	0.0098	2.137e-13	0.9888	asthma_GBMI_2022	schizophrenia_2022	FALSE	FALSE	FALSE	TRUE
rs11624512	T	C	T	C	0.1734	0.182	-0.037056	0.0121029	0.0062343	0.0112	2.782e-09	0.2829	asthma_GBMI_2022	schizophrenia_2022	FALSE	FALSE	FALSE	TRUE
rs11679762	T	C	T	C	0.8791	0.888	-0.045895	0.0281012	0.0072138	0.0138	1.989e-10	0.04208	asthma_GBMI_2022	schizophrenia_2022	FALSE	FALSE	FALSE	TRUE
rs11721	A	C	A	C	0.1046	0.092	0.048019	0.023801	0.0080002	0.0158	1.946e-09	0.1333	asthma_GBMI_2022	schizophrenia_2022	FALSE	FALSE	FALSE	TRUE
rs117710327	A	C	A	C	0.07553	0.067	-0.11165	0.0275048	0.0096585	0.0182	6.561e-31	0.1295	asthma_GBMI_2022	schizophrenia_2022	FALSE	FALSE	FALSE	TRUE
rs12123821	T	C	T	C	0.0412	0.045	0.097013	-0.0230034	0.012065	0.0248	8.935e-16	0.3538	asthma_GBMI_2022	schizophrenia_2022	FALSE	FALSE	FALSE	TRUE
rs12308157	T	C	T	C	0.7176	0.713	-0.029276	-0.0377966	0.0052111	0.0095	1.932e-08	7.066e-05	asthma_GBMI_2022	schizophrenia_2022	FALSE	FALSE	FALSE	TRUE
rs12365699	A	G	A	G	0.1654	0.173	-0.035683	-0.0212036	0.0064476	0.0115	3.124e-08	0.06411	asthma_GBMI_2022	schizophrenia_2022	FALSE	FALSE	FALSE	TRUE
rs12379417	A	G	A	G	0.3709	0.358	0.031758	-0.00430074	0.0048989	0.009	9.015e-11	0.6333	asthma_GBMI_2022	schizophrenia_2022	FALSE	FALSE	FALSE	TRUE
rs12450388	C	T	C	T	0.431	0.449	-0.030756	0.00619918	0.0052818	0.0091	5.777e-09	0.4998	asthma_GBMI_2022	schizophrenia_2022	FALSE	FALSE	FALSE	TRUE
rs12785018	T	C	T	C	0.3574	0.353	0.038189	0.005103	0.0049629	0.009	1.417e-14	0.5737	asthma_GBMI_2022	schizophrenia_2022	FALSE	FALSE	FALSE	TRUE
rs1293202	A	G	A	G	0.1353	0.137	-0.045995	0.0259026	0.0070415	0.0134	6.489e-11	0.05347	asthma_GBMI_2022	schizophrenia_2022	FALSE	FALSE	FALSE	TRUE
rs12952581	A	G	A	G	0.3641	0.37	0.052346	0.00830439	0.0049868	0.0089	8.932e-26	0.3521	asthma_GBMI_2022	schizophrenia_2022	FALSE	FALSE	FALSE	TRUE
rs12971302	C	T	C	T	0.3374	0.331	0.029454	0.00830439	0.0051678	0.0097	1.202e-08	0.3911	asthma_GBMI_2022	schizophrenia_2022	FALSE	FALSE	FALSE	TRUE
rs13135092	G	A	G	A	0.05256	0.075	0.066878	0.132298	0.010301	0.016	8.439e-11	1.064e-16	asthma_GBMI_2022	schizophrenia_2022	FALSE	FALSE	FALSE	TRUE
rs13213141	A	G	A	G	0.3119	0.313	-0.031124	-0.017496	0.0052607	0.0093	3.292e-09	0.06075	asthma_GBMI_2022	schizophrenia_2022	FALSE	FALSE	FALSE	TRUE
rs13232403	A	G	A	G	0.291	0.289	-0.037242	0.017197	0.0052864	0.0095	1.856e-12	0.06999	asthma_GBMI_2022	schizophrenia_2022	FALSE	FALSE	FALSE	TRUE
rs13263709	C	T	C	T	0.658	0.645	-0.049807	-0.0117013	0.0049715	0.009	1.262e-23	0.1938	asthma_GBMI_2022	schizophrenia_2022	FALSE	FALSE	FALSE	TRUE
rs13277355	G	A	G	A	0.7088	0.718	-0.033362	-0.0125015	0.0053626	0.0097	4.935e-10	0.2004	asthma_GBMI_2022	schizophrenia_2022	FALSE	FALSE	FALSE	TRUE
rs13296447	G	C	G	C	0.2032	0.224	0.03263	0.0162005	0.0058149	0.0103	2.008e-08	0.1156	asthma_GBMI_2022	schizophrenia_2022	FALSE	TRUE	FALSE	TRUE
rs13377416	T	C	T	C	0.07946	0.085	-0.055866	0.0037972	0.0085839	0.0158	7.603e-11	0.811	asthma_GBMI_2022	schizophrenia_2022	FALSE	FALSE	FALSE	TRUE
rs138316828	T	C	T	C	0.09859	0.098	0.0431	-0.0071047	0.0077599	0.0145	2.789e-08	0.623	asthma_GBMI_2022	schizophrenia_2022	FALSE	FALSE	FALSE	TRUE
rs138522604	G	T	G	T	0.01292	0.013	0.13144	0.0978003	0.022109	0.0514	2.76e-09	0.05708	asthma_GBMI_2022	schizophrenia_2022	FALSE	FALSE	FALSE	TRUE
rs141794281	C	T	C	T	0.01697	0.018	-0.11399	-0.0284028	0.019787	0.0371	8.367e-09	0.4442	asthma_GBMI_2022	schizophrenia_2022	FALSE	FALSE	FALSE	TRUE
rs142285263	T	C	T	C	0.0552	0.063	-0.066036	0.0296966	0.010336	0.0175	1.668e-10	0.09009	asthma_GBMI_2022	schizophrenia_2022	FALSE	FALSE	FALSE	TRUE
rs1489763	T	C	T	C	0.4362	0.418	-0.039494	-0.00269636	0.0047815	0.0088	1.459e-16	0.7579	asthma_GBMI_2022	schizophrenia_2022	FALSE	FALSE	FALSE	TRUE
rs17144046	G	A	G	A	0.2909	0.298	0.036678	0.0111014	0.005623	0.0097	6.9e-11	0.2511	asthma_GBMI_2022	schizophrenia_2022	FALSE	FALSE	FALSE	TRUE
rs17227210	T	C	T	C	0.1409	0.138	0.049325	-0.00229736	0.0070862	0.0129	3.387e-12	0.8593	asthma_GBMI_2022	schizophrenia_2022	FALSE	FALSE	FALSE	TRUE
rs1723016	C	T	C	T	0.3903	0.385	-0.039132	0.00500249	0.0049135	0.0089	1.663e-15	0.5738	asthma_GBMI_2022	schizophrenia_2022	FALSE	FALSE	FALSE	TRUE
rs17293632	T	C	T	C	0.2392	0.234	0.082926	-0.00890027	0.0054848	0.0102	1.207e-51	0.381	asthma_GBMI_2022	schizophrenia_2022	FALSE	FALSE	FALSE	TRUE
rs1742981	C	T	C	T	0.1881	0.198	0.036132	0.00930314	0.0061487	0.0116	4.194e-09	0.421	asthma_GBMI_2022	schizophrenia_2022	FALSE	FALSE	FALSE	TRUE
rs174561	C	T	C	T	0.3292	0.303	-0.038588	0.0206007	0.0050426	0.0094	1.972e-14	0.0285	asthma_GBMI_2022	schizophrenia_2022	FALSE	FALSE	FALSE	TRUE
rs17781283	A	G	A	G	0.03014	0.032	-0.080481	0.0313978	0.013988	0.0254	8.735e-09	0.2163	asthma_GBMI_2022	schizophrenia_2022	FALSE	FALSE	FALSE	TRUE
rs178830	T	C	T	C	0.4936	0.51	0.029812	-0.0135971	0.0047271	0.0087	2.853e-10	0.1178	asthma_GBMI_2022	schizophrenia_2022	FALSE	FALSE	FALSE	TRUE
rs17884869	A	G	A	G	0.03534	0.028	0.078422	0.0172988	0.013994	0.0321	2.096e-08	0.5891	asthma_GBMI_2022	schizophrenia_2022	FALSE	FALSE	FALSE	TRUE
rs1837253	C	T	C	T	0.7294	0.736	0.09965	0.00369682	0.0053891	0.0099	2.447e-76	0.7082	asthma_GBMI_2022	schizophrenia_2022	FALSE	FALSE	FALSE	TRUE
rs191605295	T	C	T	C	0.01255	0.013	-0.13919	0.0416035	0.022825	0.0505	1.074e-09	0.4106	asthma_GBMI_2022	schizophrenia_2022	FALSE	FALSE	FALSE	TRUE
rs1991401	G	A	G	A	0.3563	0.337	-0.02954	-0.0238044	0.0052037	0.0094	1.373e-08	0.01162	asthma_GBMI_2022	schizophrenia_2022	FALSE	FALSE	FALSE	TRUE
rs2025758	C	T	C	T	0.4595	0.46	-0.042848	-0.0287041	0.0047539	0.0087	2.003e-19	0.0009574	asthma_GBMI_2022	schizophrenia_2022	FALSE	FALSE	FALSE	TRUE
rs2067583	C	T	C	T	0.2345	0.235	0.030837	0.00969686	0.0055475	0.0102	2.716e-08	0.3378	asthma_GBMI_2022	schizophrenia_2022	FALSE	FALSE	FALSE	TRUE
rs2070901	T	G	T	G	0.256	0.266	0.040746	-0.0009995	0.0055076	0.0098	1.38e-13	0.9217	asthma_GBMI_2022	schizophrenia_2022	FALSE	FALSE	FALSE	TRUE
rs2095044	C	T	C	T	0.755	0.745	-0.10348	-0.00750179	0.0054917	0.0099	3.404e-79	0.447	asthma_GBMI_2022	schizophrenia_2022	FALSE	FALSE	FALSE	TRUE
rs2126202	A	C	A	C	0.5151	0.513	-0.026598	0.0216016	0.0048561	0.0087	4.321e-08	0.01253	asthma_GBMI_2022	schizophrenia_2022	FALSE	FALSE	FALSE	TRUE
rs2135481	G	A	G	A	0.7569	0.759	0.033164	0.00220242	0.0056893	0.0102	5.571e-09	0.8257	asthma_GBMI_2022	schizophrenia_2022	FALSE	FALSE	FALSE	TRUE
rs2188962	T	C	T	C	0.3918	0.41	-0.066071	-0.0138043	0.0049057	0.0087	2.402e-41	0.1152	asthma_GBMI_2022	schizophrenia_2022	FALSE	FALSE	FALSE	TRUE
rs2199036	T	C	T	C	0.3769	0.367	0.037226	-0.00149888	0.005062	0.009	1.923e-13	0.8659	asthma_GBMI_2022	schizophrenia_2022	FALSE	FALSE	FALSE	TRUE
rs2234900	C	T	C	T	0.1203	0.12	-0.044585	0.0180011	0.0072649	0.0132	8.408e-10	0.174	asthma_GBMI_2022	schizophrenia_2022	FALSE	FALSE	FALSE	TRUE
rs2240157	C	T	C	T	0.6969	0.705	-0.029909	0.002002	0.0053931	0.0101	2.927e-08	0.8413	asthma_GBMI_2022	schizophrenia_2022	FALSE	FALSE	FALSE	TRUE
rs2243297	A	T	A	T	0.04041	0.039	0.1231	-0.0452028	0.01262	0.0233	1.765e-22	0.052	asthma_GBMI_2022	schizophrenia_2022	FALSE	TRUE	FALSE	TRUE
rs2258056	C	T	C	T	0.2575	0.233	-0.037976	0.011597	0.0056837	0.0102	2.364e-11	0.258	asthma_GBMI_2022	schizophrenia_2022	FALSE	FALSE	FALSE	TRUE
rs2275806	A	G	A	G	0.5598	0.553	-0.03079	-0.00279609	0.0049214	0.0088	3.941e-10	0.7521	asthma_GBMI_2022	schizophrenia_2022	FALSE	FALSE	FALSE	TRUE
rs2276133	A	G	A	G	0.2493	0.25	-0.036964	-0.0208021	0.0054692	0.01	1.393e-11	0.03671	asthma_GBMI_2022	schizophrenia_2022	FALSE	FALSE	FALSE	TRUE
rs2305479	T	C	T	C	0.5199	0.5	-0.088883	-0.0129952	0.0047103	0.0086	2.013e-79	0.1305	asthma_GBMI_2022	schizophrenia_2022	FALSE	FALSE	FALSE	TRUE
rs2378416	A	G	A	G	0.3549	0.452	0.033642	0.0123965	0.0049116	0.0087	7.409e-12	0.1514	asthma_GBMI_2022	schizophrenia_2022	FALSE	FALSE	FALSE	TRUE
rs2544026	A	T	A	T	0.2713	0.25	-0.036163	0.00500249	0.005408	0.0101	2.279e-11	0.6232	asthma_GBMI_2022	schizophrenia_2022	FALSE	TRUE	FALSE	TRUE
rs2756184	T	G	T	G	0.4253	0.425	0.028816	-0.0341019	0.0047497	0.0087	1.304e-09	9.17e-05	asthma_GBMI_2022	schizophrenia_2022	FALSE	FALSE	FALSE	TRUE
rs2811381	G	A	G	A	0.8902	0.879	0.041473	0.0142003	0.0074777	0.0134	2.919e-08	0.2867	asthma_GBMI_2022	schizophrenia_2022	FALSE	FALSE	FALSE	TRUE
rs28361065	A	G	A	G	0.07278	0.068	-0.074878	-0.00469894	0.0095118	0.0172	3.487e-15	0.7834	asthma_GBMI_2022	schizophrenia_2022	FALSE	FALSE	FALSE	TRUE
rs2855812	T	G	T	G	0.2376	0.238	0.058838	-0.0639977	0.0056806	0.0103	3.866e-25	5.093e-10	asthma_GBMI_2022	schizophrenia_2022	FALSE	FALSE	FALSE	TRUE
rs340931	A	G	A	G	0.6771	0.672	0.040992	0.0130954	0.0050376	0.0092	4.045e-16	0.1529	asthma_GBMI_2022	schizophrenia_2022	FALSE	FALSE	FALSE	TRUE
rs34290285	A	G	A	G	0.2705	0.261	-0.082792	0.00709511	0.0055587	0.0111	3.603e-50	0.5231	asthma_GBMI_2022	schizophrenia_2022	FALSE	FALSE	FALSE	TRUE
rs34381727	G	C	G	C	0.3269	0.34	0.029969	-0.00819632	0.0051744	0.0092	6.968e-09	0.3754	asthma_GBMI_2022	schizophrenia_2022	FALSE	TRUE	FALSE	TRUE
rs35441874	A	T	A	T	0.2376	0.248	-0.066297	0.00240288	0.005541	0.01	5.435e-33	0.8096	asthma_GBMI_2022	schizophrenia_2022	FALSE	TRUE	FALSE	TRUE
rs35668054	T	C	T	C	0.07897	0.08	-0.061035	0.0216016	0.0089929	0.0173	1.145e-11	0.2116	asthma_GBMI_2022	schizophrenia_2022	FALSE	FALSE	FALSE	TRUE
rs36068512	C	T	C	T	0.08671	0.078	0.048787	0.00280393	0.0084883	0.0163	9.055e-09	0.8628	asthma_GBMI_2022	schizophrenia_2022	FALSE	FALSE	FALSE	TRUE
rs3784099	A	G	A	G	0.2837	0.29	0.047328	-0.0291995	0.0052138	0.0095	1.113e-19	0.002138	asthma_GBMI_2022	schizophrenia_2022	FALSE	FALSE	FALSE	TRUE
rs3804329	G	A	G	A	0.2048	0.198	0.037151	-0.00420116	0.0058149	0.0109	1.669e-10	0.7011	asthma_GBMI_2022	schizophrenia_2022	FALSE	FALSE	FALSE	TRUE
rs3806933	T	C	T	C	0.449	0.441	-0.051522	-0.0009995	0.0047432	0.0087	1.745e-27	0.9037	asthma_GBMI_2022	schizophrenia_2022	FALSE	FALSE	FALSE	TRUE
rs3824074	C	G	C	G	0.3724	0.364	0.03304	0.00290421	0.0050757	0.0101	7.537e-11	0.773	asthma_GBMI_2022	schizophrenia_2022	FALSE	TRUE	FALSE	TRUE
rs3853750	C	T	C	T	0.1606	0.169	0.051827	-0.0155977	0.0064567	0.0117	1e-15	0.1804	asthma_GBMI_2022	schizophrenia_2022	FALSE	FALSE	FALSE	TRUE
rs3856439	T	C	T	C	0.3701	0.346	-0.041874	0.00920221	0.0052033	0.0091	8.446e-16	0.3127	asthma_GBMI_2022	schizophrenia_2022	FALSE	FALSE	FALSE	TRUE
rs3899686	A	G	A	G	0.4736	0.466	0.035235	0.0328022	0.0062285	0.0093	1.54e-08	0.0004331	asthma_GBMI_2022	schizophrenia_2022	FALSE	FALSE	FALSE	TRUE
rs4389093	G	A	G	A	0.3798	0.379	0.029665	0.0213973	0.0048733	0.0089	1.149e-09	0.01603	asthma_GBMI_2022	schizophrenia_2022	FALSE	FALSE	FALSE	TRUE
rs4432682	G	A	G	A	0.8899	0.889	-0.04594	-0.0071047	0.0082757	0.0139	2.836e-08	0.6109	asthma_GBMI_2022	schizophrenia_2022	FALSE	FALSE	FALSE	TRUE
rs4442541	G	A	G	A	0.6723	0.677	-0.027869	0.00339576	0.0050318	0.0092	3.05e-08	0.7113	asthma_GBMI_2022	schizophrenia_2022	FALSE	FALSE	FALSE	TRUE
rs45613035	C	T	C	T	0.09633	0.097	0.057549	-0.0119977	0.0079407	0.0148	4.251e-13	0.4169	asthma_GBMI_2022	schizophrenia_2022	FALSE	FALSE	FALSE	TRUE
rs4594881	T	G	T	G	0.3618	0.338	-0.037922	-0.00330453	0.0049454	0.0092	1.746e-14	0.7188	asthma_GBMI_2022	schizophrenia_2022	FALSE	FALSE	FALSE	TRUE
rs4776922	G	A	G	A	0.2216	0.236	-0.052471	-0.00939572	0.0061213	0.0102	1.018e-17	0.358	asthma_GBMI_2022	schizophrenia_2022	FALSE	FALSE	FALSE	TRUE
rs4787951	C	T	C	T	0.2914	0.291	0.048037	0.00540458	0.0052137	0.0095	3.15e-20	0.5706	asthma_GBMI_2022	schizophrenia_2022	FALSE	FALSE	FALSE	TRUE
rs4837022	C	T	C	T	0.6552	0.645	0.028537	-0.0255995	0.0051372	0.009	2.776e-08	0.004348	asthma_GBMI_2022	schizophrenia_2022	FALSE	FALSE	FALSE	TRUE
rs4895369	G	A	G	A	0.6961	0.689	0.033548	0.027402	0.0051985	0.0093	1.093e-10	0.003362	asthma_GBMI_2022	schizophrenia_2022	FALSE	FALSE	FALSE	TRUE
rs4912622	A	G	A	G	0.6237	0.632	0.041427	-0.0114047	0.0048781	0.0089	2.023e-17	0.1999	asthma_GBMI_2022	schizophrenia_2022	FALSE	FALSE	FALSE	TRUE
rs4957951	A	C	A	C	0.5933	0.613	-0.029404	0.00290421	0.0049629	0.0089	3.128e-09	0.7411	asthma_GBMI_2022	schizophrenia_2022	FALSE	FALSE	FALSE	TRUE
rs534331448	C	T	C	T	0.07276	0.217	0.12705	-0.0469981	0.018509	0.0205	6.679e-12	0.02221	asthma_GBMI_2022	schizophrenia_2022	FALSE	FALSE	FALSE	TRUE
rs541115	A	T	A	T	0.3373	0.338	0.03106	-0.0010994	0.004974	0.0091	4.251e-10	0.9074	asthma_GBMI_2022	schizophrenia_2022	FALSE	TRUE	FALSE	TRUE
rs545686632	A	G	A	G	0.2749	0.166	0.1216	-0.0382972	0.019638	0.0241	5.931e-10	0.1124	asthma_GBMI_2022	schizophrenia_2022	FALSE	FALSE	FALSE	TRUE
rs55694962	T	A	T	A	0.06787	0.064	0.073016	-0.0177024	0.0093632	0.0192	6.281e-15	0.3575	asthma_GBMI_2022	schizophrenia_2022	FALSE	TRUE	FALSE	TRUE
rs55730955	A	T	A	T	0.0515	0.054	-0.058018	-0.0168964	0.01042	0.0191	2.575e-08	0.3747	asthma_GBMI_2022	schizophrenia_2022	FALSE	TRUE	FALSE	TRUE
rs55743914	T	C	T	C	0.2414	0.233	0.034013	0.0164953	0.0055261	0.0103	7.513e-10	0.1087	asthma_GBMI_2022	schizophrenia_2022	FALSE	FALSE	FALSE	TRUE
rs56035021	A	G	A	G	0.3401	0.341	0.045377	0.0189994	0.0050668	0.0092	3.375e-19	0.03894	asthma_GBMI_2022	schizophrenia_2022	FALSE	FALSE	FALSE	TRUE
rs56147623	A	G	A	G	0.05708	0.053	0.056585	0.0396976	0.010329	0.0203	4.292e-08	0.04999	asthma_GBMI_2022	schizophrenia_2022	FALSE	FALSE	FALSE	TRUE
rs5743618	A	C	A	C	0.2583	0.28	-0.056172	0.00820356	0.0058882	0.0099	1.432e-21	0.4074	asthma_GBMI_2022	schizophrenia_2022	FALSE	FALSE	FALSE	TRUE
rs57594613	A	G	A	G	0.03822	0.035	0.068568	0.00540458	0.012279	0.024	2.345e-08	0.8204	asthma_GBMI_2022	schizophrenia_2022	FALSE	FALSE	FALSE	TRUE
rs57851052	C	T	C	T	0.329	0.338	0.031839	-0.00320486	0.0049739	0.0091	1.542e-10	0.7274	asthma_GBMI_2022	schizophrenia_2022	FALSE	FALSE	FALSE	TRUE
rs58548028	A	G	A	G	0.1095	0.1	-0.04221	-0.0221039	0.0075726	0.0146	2.488e-08	0.1312	asthma_GBMI_2022	schizophrenia_2022	FALSE	FALSE	FALSE	TRUE
rs60119330	C	T	C	T	0.2143	0.225	0.035899	0.0181029	0.0056651	0.0102	2.344e-10	0.07779	asthma_GBMI_2022	schizophrenia_2022	FALSE	FALSE	FALSE	TRUE
rs616488	G	A	G	A	0.3376	0.33	-0.031387	0.0031951	0.0049988	0.0092	3.409e-10	0.7312	asthma_GBMI_2022	schizophrenia_2022	FALSE	FALSE	FALSE	TRUE
rs61814884	G	A	G	A	0.02566	0.027	0.08994	0.0263953	0.016212	0.0301	2.891e-08	0.3805	asthma_GBMI_2022	schizophrenia_2022	FALSE	FALSE	FALSE	TRUE
rs61907683	C	T	C	T	0.2355	0.216	-0.04234	-0.0121953	0.005629	0.0106	5.403e-14	0.249	asthma_GBMI_2022	schizophrenia_2022	FALSE	FALSE	FALSE	TRUE
rs61938963	T	C	T	C	0.333	0.33	0.039057	-0.0071047	0.0050032	0.0092	5.877e-15	0.4376	asthma_GBMI_2022	schizophrenia_2022	FALSE	FALSE	FALSE	TRUE
rs62242105	A	G	A	G	0.3316	0.322	-0.030513	-0.000899595	0.005068	0.0093	1.736e-09	0.9249	asthma_GBMI_2022	schizophrenia_2022	FALSE	FALSE	FALSE	TRUE
rs62294337	T	A	T	A	0.2408	0.245	-0.03415	0.0139975	0.00557	0.01	8.727e-10	0.1614	asthma_GBMI_2022	schizophrenia_2022	FALSE	TRUE	FALSE	TRUE
rs62408222	G	A	G	A	0.3256	0.332	-0.063721	-0.0369007	0.0050843	0.0092	4.931e-36	5.524e-05	asthma_GBMI_2022	schizophrenia_2022	FALSE	FALSE	FALSE	TRUE
rs62449498	C	A	C	A	0.4535	0.482	0.033134	-0.0127978	0.0048566	0.0087	8.947e-12	0.1399	asthma_GBMI_2022	schizophrenia_2022	FALSE	FALSE	FALSE	TRUE
rs6498021	G	T	G	T	0.866	0.865	-0.042779	-0.0170046	0.0072699	0.0128	3.995e-09	0.1838	asthma_GBMI_2022	schizophrenia_2022	FALSE	FALSE	FALSE	TRUE
rs6505274	T	G	T	G	0.1674	0.165	-0.036832	0.0182047	0.0065627	0.0117	1.995e-08	0.1189	asthma_GBMI_2022	schizophrenia_2022	FALSE	FALSE	FALSE	TRUE
rs6681149	A	G	A	G	0.6626	0.652	0.03444	-0.0117013	0.0061073	0.009	1.708e-08	0.1933	asthma_GBMI_2022	schizophrenia_2022	FALSE	FALSE	FALSE	TRUE
rs6782834	G	A	G	A	0.3053	0.318	0.029592	-0.00219758	0.0052663	0.0094	1.92e-08	0.8123	asthma_GBMI_2022	schizophrenia_2022	FALSE	FALSE	FALSE	TRUE
rs6905736	A	C	A	C	0.8585	0.85	0.041314	0.0282966	0.0071287	0.0128	6.815e-09	0.02684	asthma_GBMI_2022	schizophrenia_2022	FALSE	FALSE	FALSE	TRUE
rs6910879	G	A	G	A	0.03843	0.04	0.13827	0.0318003	0.014276	0.0456	3.497e-22	0.4864	asthma_GBMI_2022	schizophrenia_2022	FALSE	FALSE	FALSE	TRUE
rs71368508	A	C	A	C	0.02088	0.018	-0.099882	0.0825993	0.018011	0.0371	2.926e-08	0.02604	asthma_GBMI_2022	schizophrenia_2022	FALSE	FALSE	FALSE	TRUE
rs7209222	C	T	C	T	0.2823	0.293	-0.034762	0.0119005	0.0053302	0.0094	6.95e-11	0.2072	asthma_GBMI_2022	schizophrenia_2022	FALSE	FALSE	FALSE	TRUE
rs7210761	C	T	C	T	0.7066	0.693	-0.03354	-0.00630011	0.0051336	0.0093	6.431e-11	0.5002	asthma_GBMI_2022	schizophrenia_2022	FALSE	FALSE	FALSE	TRUE
rs72626215	A	G	A	G	0.2641	0.263	-0.032796	0.0187955	0.00536	0.0098	9.431e-10	0.05593	asthma_GBMI_2022	schizophrenia_2022	FALSE	FALSE	FALSE	TRUE
rs72659187	G	C	G	C	0.2335	0.251	-0.034112	0.0203048	0.0057503	0.01	2.99e-09	0.0416	asthma_GBMI_2022	schizophrenia_2022	FALSE	TRUE	FALSE	TRUE
rs72668903	A	G	A	G	0.126	0.141	-0.041659	-0.0274011	0.0071492	0.0126	5.639e-09	0.02949	asthma_GBMI_2022	schizophrenia_2022	FALSE	FALSE	FALSE	TRUE
rs72823635	C	T	C	T	0.1473	0.145	-0.13104	0.0267034	0.0070297	0.0122	1.492e-77	0.02839	asthma_GBMI_2022	schizophrenia_2022	FALSE	FALSE	FALSE	TRUE
rs72833417	T	A	T	A	0.135	0.129	0.04452	0.0309954	0.00733	0.0131	1.25e-09	0.01827	asthma_GBMI_2022	schizophrenia_2022	FALSE	TRUE	FALSE	TRUE
rs72837826	T	G	T	G	0.114	0.111	0.072443	0.0189994	0.0074005	0.0141	1.255e-22	0.1766	asthma_GBMI_2022	schizophrenia_2022	FALSE	FALSE	FALSE	TRUE
rs751310	T	G	T	G	0.5493	0.579	-0.026535	-0.00179838	0.0047874	0.0088	2.98e-08	0.8342	asthma_GBMI_2022	schizophrenia_2022	FALSE	FALSE	FALSE	TRUE
rs7555082	A	G	A	G	0.11	0.106	-0.062736	-0.0044003	0.0078513	0.0141	1.344e-15	0.7523	asthma_GBMI_2022	schizophrenia_2022	FALSE	FALSE	FALSE	TRUE
rs7571606	A	T	A	T	0.4694	0.464	-0.030834	-0.0336959	0.0051851	0.0086	2.737e-09	9.583e-05	asthma_GBMI_2022	schizophrenia_2022	FALSE	TRUE	TRUE	FALSE
rs76030571	T	C	T	C	0.06763	0.069	-0.050716	0.0385018	0.0092907	0.0172	4.793e-08	0.02482	asthma_GBMI_2022	schizophrenia_2022	FALSE	FALSE	FALSE	TRUE
rs77665773	T	C	T	C	0.06814	0.064	0.064699	-0.012304	0.0094109	0.0195	6.206e-12	0.5309	asthma_GBMI_2022	schizophrenia_2022	FALSE	FALSE	FALSE	TRUE
rs78287368	T	C	T	C	0.0491	0.049	-0.070031	-0.0178989	0.012283	0.022	1.188e-08	0.4155	asthma_GBMI_2022	schizophrenia_2022	FALSE	FALSE	FALSE	TRUE
rs7833103	G	A	G	A	0.5203	0.514	0.02882	0.0285024	0.0051015	0.0086	1.611e-08	0.0009443	asthma_GBMI_2022	schizophrenia_2022	FALSE	FALSE	FALSE	TRUE
rs7857692	G	C	G	C	0.07035	0.08	0.049882	-0.00890027	0.0089924	0.0158	2.904e-08	0.5751	asthma_GBMI_2022	schizophrenia_2022	FALSE	TRUE	FALSE	TRUE
rs7918084	T	C	T	C	0.5476	0.551	0.029818	-0.00809713	0.0047339	0.0087	3e-10	0.3509	asthma_GBMI_2022	schizophrenia_2022	FALSE	FALSE	FALSE	TRUE
rs79535452	G	A	G	A	0.08899	0.086	0.058986	0.011597	0.008482	0.016	3.544e-12	0.4673	asthma_GBMI_2022	schizophrenia_2022	FALSE	FALSE	FALSE	TRUE
rs8002731	C	A	C	A	0.3482	0.341	-0.033815	-0.0044003	0.0049344	0.0091	7.24e-12	0.6268	asthma_GBMI_2022	schizophrenia_2022	FALSE	FALSE	FALSE	TRUE
rs8007888	G	A	G	A	0.7873	0.79	0.032934	-0.0153023	0.005993	0.0106	3.898e-08	0.1508	asthma_GBMI_2022	schizophrenia_2022	FALSE	FALSE	FALSE	TRUE
rs8100197	A	G	A	G	0.2758	0.277	0.037647	-0.00079968	0.0065771	0.0099	1.041e-08	0.9366	asthma_GBMI_2022	schizophrenia_2022	FALSE	FALSE	FALSE	TRUE
rs8129030	A	T	A	T	0.629	0.633	0.036229	0.0105959	0.0049141	0.0091	1.675e-13	0.2431	asthma_GBMI_2022	schizophrenia_2022	FALSE	TRUE	FALSE	TRUE
rs864745	C	T	C	T	0.4966	0.5	-0.036178	-0.0071047	0.004703	0.0086	1.442e-14	0.4109	asthma_GBMI_2022	schizophrenia_2022	FALSE	FALSE	FALSE	TRUE
rs879394	T	G	T	G	0.2496	0.23	0.032686	-0.0161981	0.0054844	0.0103	2.526e-09	0.1157	asthma_GBMI_2022	schizophrenia_2022	FALSE	FALSE	FALSE	TRUE
rs881862	G	C	G	C	0.5622	0.571	0.027127	0.00429923	0.004799	0.0087	1.579e-08	0.62	asthma_GBMI_2022	schizophrenia_2022	FALSE	TRUE	TRUE	FALSE
rs912131	G	A	G	A	0.6969	0.697	0.054949	-0.0010994	0.0051122	0.0094	6.019e-27	0.9041	asthma_GBMI_2022	schizophrenia_2022	FALSE	FALSE	FALSE	TRUE
rs9267877	C	T	C	T	0.05496	0.064	-0.1006	0.0186019	0.010933	0.0178	3.506e-20	0.2983	asthma_GBMI_2022	schizophrenia_2022	FALSE	FALSE	FALSE	TRUE
rs9270911	T	C	T	C	0.5079	0.472	0.12809	-0.0379988	0.0053231	0.0104	6.15e-128	0.0002588	asthma_GBMI_2022	schizophrenia_2022	FALSE	FALSE	FALSE	TRUE
rs9275319	G	A	G	A	0.1499	0.142	0.087525	0.0212951	0.0066315	0.0127	8.948e-40	0.09383	asthma_GBMI_2022	schizophrenia_2022	FALSE	FALSE	FALSE	TRUE
rs9290877	C	T	C	T	0.2824	0.304	0.042618	-0.0036035	0.0052668	0.0094	5.881e-16	0.6968	asthma_GBMI_2022	schizophrenia_2022	FALSE	FALSE	FALSE	TRUE
rs9348970	C	G	C	G	0.16	0.177	0.03508	-0.0127978	0.0064114	0.0113	4.462e-08	0.2575	asthma_GBMI_2022	schizophrenia_2022	FALSE	TRUE	FALSE	TRUE
rs9501109	G	A	G	A	0.1955	0.213	-0.054609	0.0191013	0.0061104	0.0105	3.999e-19	0.06901	asthma_GBMI_2022	schizophrenia_2022	FALSE	FALSE	FALSE	TRUE
rs9532470	T	C	T	C	0.4458	0.468	0.027774	0.0350988	0.004769	0.0087	5.75e-09	5.172e-05	asthma_GBMI_2022	schizophrenia_2022	FALSE	FALSE	FALSE	TRUE
rs962992	C	G	C	G	0.3868	0.405	-0.083367	0.00769957	0.0048884	0.0089	3.259e-65	0.383	asthma_GBMI_2022	schizophrenia_2022	FALSE	TRUE	FALSE	TRUE
rs9749862	T	C	T	C	0.7125	0.719	-0.033247	-0.00129916	0.0054119	0.0097	8.089e-10	0.892	asthma_GBMI_2022	schizophrenia_2022	FALSE	FALSE	FALSE	TRUE
rs981625	G	C	G	C	0.06245	0.064	0.063428	-0.0454035	0.010145	0.0185	4.042e-10	0.01413	asthma_GBMI_2022	schizophrenia_2022	FALSE	TRUE	FALSE	TRUE
rs9828592	C	T	C	T	0.5322	0.535	0.044568	0.00650109	0.0048577	0.0087	4.531e-20	0.4571	asthma_GBMI_2022	schizophrenia_2022	FALSE	FALSE	FALSE	TRUE
rs9930506	G	A	G	A	0.4414	0.439	0.029747	-0.00129916	0.004735	0.0087	3.334e-10	0.8773	asthma_GBMI_2022	schizophrenia_2022	FALSE	FALSE	FALSE	TRUE
rs10131905	C	A	C	A	0.605972	0.6251	0.0471984	-0.013495	0.0081	0.0049984	4.891e-09	0.006939	bipolar_2025_eur_noukb	asthma_GBMI_2022	FALSE	FALSE	FALSE	TRUE
rs10265001	C	G	C	G	0.218199	0.2137	-0.0608015	-0.0095261	0.0094	0.0059192	1.19e-10	0.1075	bipolar_2025_eur_noukb	asthma_GBMI_2022	FALSE	TRUE	FALSE	TRUE
rs1056061	A	G	A	G	0.863155	0.872	-0.0626949	0.00015162	0.0108	0.0070169	6.476e-09	0.9828	bipolar_2025_eur_noukb	asthma_GBMI_2022	FALSE	FALSE	FALSE	TRUE
rs10900855	C	T	C	T	0.771173	0.7814	0.0533038	-0.0028529	0.0097	0.0058973	3.293e-08	0.6285	bipolar_2025_eur_noukb	asthma_GBMI_2022	FALSE	FALSE	FALSE	TRUE
rs10917509	T	C	T	C	0.354537	0.3515	0.0473033	0.01677	0.0078	0.0049605	1.201e-09	0.0007228	bipolar_2025_eur_noukb	asthma_GBMI_2022	FALSE	FALSE	FALSE	TRUE
rs10994299	C	A	C	A	0.9494	0.93727	-0.0952012	-0.0069458	0.0156	0.0093291	1.103e-09	0.4566	bipolar_2025_eur_noukb	asthma_GBMI_2022	FALSE	FALSE	FALSE	TRUE
rs11001489	A	G	A	G	0.897954	0.8975	0.0716972	0.016557	0.0131	0.0081178	4.222e-08	0.04139	bipolar_2025_eur_noukb	asthma_GBMI_2022	FALSE	FALSE	FALSE	TRUE
rs11018471	G	A	G	A	0.661956	0.6342	-0.0484027	0.00076493	0.0082	0.0049257	3.165e-09	0.8766	bipolar_2025_eur_noukb	asthma_GBMI_2022	FALSE	FALSE	FALSE	TRUE
rs11167957	C	T	C	T	0.381707	0.3892	-0.0488017	0.003657	0.0079	0.0048574	6.283e-10	0.4515	bipolar_2025_eur_noukb	asthma_GBMI_2022	FALSE	FALSE	FALSE	TRUE
rs112216268	C	T	C	T	0.780508	0.7817	-0.0523992	-0.0031331	0.0094	0.0056217	2.164e-08	0.5773	bipolar_2025_eur_noukb	asthma_GBMI_2022	FALSE	FALSE	FALSE	TRUE
rs11231677	G	A	G	A	0.509805	0.501	0.0493995	0.0008828	0.0081	0.0048708	9.063e-10	0.8562	bipolar_2025_eur_noukb	asthma_GBMI_2022	FALSE	FALSE	FALSE	TRUE
rs112481526	A	G	A	G	0.733388	0.7225	-0.0494949	-0.038176	0.0086	0.0052471	7.972e-09	3.444e-13	bipolar_2025_eur_noukb	asthma_GBMI_2022	FALSE	FALSE	FALSE	TRUE
rs113779084	G	A	G	A	0.7	0.6821	-0.0551005	0.0036872	0.0084	0.0051947	4.556e-11	0.4778	bipolar_2025_eur_noukb	asthma_GBMI_2022	FALSE	FALSE	FALSE	TRUE
rs11647144	A	G	A	G	0.729673	0.7116	-0.0460021	-0.0018502	0.0082	0.0052347	2.324e-08	0.7238	bipolar_2025_eur_noukb	asthma_GBMI_2022	FALSE	FALSE	FALSE	TRUE
rs12315711	T	A	T	A	0.666541	0.6675	-0.0635044	-0.0054767	0.0078	0.0050328	3.923e-16	0.2765	bipolar_2025_eur_noukb	asthma_GBMI_2022	FALSE	TRUE	FALSE	TRUE
rs12575685	G	A	G	A	0.685751	0.6854	-0.0580953	7.0744e-05	0.0084	0.0052738	4.328e-12	0.9893	bipolar_2025_eur_noukb	asthma_GBMI_2022	FALSE	FALSE	FALSE	TRUE
rs12672003	A	G	A	G	0.888314	0.8856	-0.0752948	0.012655	0.0129	0.0096081	5.872e-09	0.1878	bipolar_2025_eur_noukb	asthma_GBMI_2022	FALSE	FALSE	FALSE	TRUE
rs12946898	C	T	C	T	0.716459	0.7265	0.050503	-0.0074457	0.0087	0.0052737	6.532e-09	0.158	bipolar_2025_eur_noukb	asthma_GBMI_2022	FALSE	FALSE	FALSE	TRUE
rs13195636	A	C	A	C	0.902257	0.91284	0.0947009	-0.033571	0.0136	0.0085975	2.914e-12	9.432e-05	bipolar_2025_eur_noukb	asthma_GBMI_2022	FALSE	FALSE	FALSE	TRUE
rs1443917	C	T	C	T	0.381825	0.3966	0.0450976	0.016922	0.0079	0.0048483	1.022e-08	0.0004824	bipolar_2025_eur_noukb	asthma_GBMI_2022	FALSE	FALSE	FALSE	TRUE
rs146786560	T	C	T	C	0.958923	0.95237	-0.103196	0.0025661	0.0189	0.011461	4.61e-08	0.8228	bipolar_2025_eur_noukb	asthma_GBMI_2022	FALSE	FALSE	FALSE	TRUE
rs1539738	A	G	A	G	0.659994	0.6366	0.0459003	-0.0090844	0.0082	0.0050632	1.878e-08	0.07278	bipolar_2025_eur_noukb	asthma_GBMI_2022	FALSE	FALSE	FALSE	TRUE
rs17137753	G	A	G	A	0.499318	0.5222	0.047103	0.010155	0.0077	0.0047301	1.151e-09	0.0318	bipolar_2025_eur_noukb	asthma_GBMI_2022	FALSE	FALSE	FALSE	TRUE
rs17318612	A	T	A	T	0.72497	0.7462	-0.0515038	-0.010858	0.0087	0.0053605	3.604e-09	0.04282	bipolar_2025_eur_noukb	asthma_GBMI_2022	FALSE	TRUE	FALSE	TRUE
rs174535	T	C	T	C	0.666424	0.6303	-0.0551005	0.036447	0.0077	0.0049045	7.657e-13	1.075e-13	bipolar_2025_eur_noukb	asthma_GBMI_2022	FALSE	FALSE	FALSE	TRUE
rs1982228	T	C	T	C	0.10047	0.0929	0.073204	-0.0004078	0.013	0.0084792	1.957e-08	0.9616	bipolar_2025_eur_noukb	asthma_GBMI_2022	FALSE	FALSE	FALSE	TRUE
rs2071382	T	C	T	C	0.47068	0.46	-0.0482033	-0.016011	0.0079	0.0049585	1.119e-09	0.001242	bipolar_2025_eur_noukb	asthma_GBMI_2022	FALSE	FALSE	FALSE	TRUE
rs2276824	C	G	C	G	0.444651	0.4547	0.049999	0.0044618	0.0075	0.0048515	2.572e-11	0.3577	bipolar_2025_eur_noukb	asthma_GBMI_2022	FALSE	TRUE	TRUE	FALSE
rs2282889	A	G	A	G	0.406019	0.4186	0.0487997	0.0072084	0.0078	0.0047854	4.038e-10	0.132	bipolar_2025_eur_noukb	asthma_GBMI_2022	FALSE	FALSE	FALSE	TRUE
rs228768	G	T	G	T	0.310322	0.3046	0.0509022	0.0016105	0.0081	0.005229	2.597e-10	0.7581	bipolar_2025_eur_noukb	asthma_GBMI_2022	FALSE	FALSE	FALSE	TRUE
rs2339519	G	A	G	A	0.549918	0.5493	-0.0486967	-0.012447	0.0078	0.0047665	4.038e-10	0.009022	bipolar_2025_eur_noukb	asthma_GBMI_2022	FALSE	FALSE	FALSE	TRUE
rs2380759	T	G	T	G	0.710581	0.7201	0.0565032	0.0049305	0.0086	0.0053487	4.151e-11	0.3566	bipolar_2025_eur_noukb	asthma_GBMI_2022	FALSE	FALSE	FALSE	TRUE
rs2388334	A	G	A	G	0.518975	0.5182	-0.062301	-0.0032971	0.0074	0.0047223	3.543e-17	0.4851	bipolar_2025_eur_noukb	asthma_GBMI_2022	FALSE	FALSE	FALSE	TRUE
rs2693698	A	G	A	G	0.457865	0.4507	-0.0435967	-0.011451	0.0075	0.0048791	5.563e-09	0.01893	bipolar_2025_eur_noukb	asthma_GBMI_2022	FALSE	FALSE	FALSE	TRUE
rs34015112	G	A	G	A	0.77202	0.7586	0.0540999	0.0066547	0.0098	0.0057897	3.417e-08	0.2504	bipolar_2025_eur_noukb	asthma_GBMI_2022	FALSE	FALSE	FALSE	TRUE
rs35478610	G	T	G	T	0.71392	0.7279	0.0608034	0.019726	0.0087	0.005341	2.206e-12	0.0002213	bipolar_2025_eur_noukb	asthma_GBMI_2022	FALSE	FALSE	FALSE	TRUE
rs3750508	C	T	C	T	0.639948	0.6747	-0.0484027	-0.0066699	0.0089	0.0051023	4.824e-08	0.1911	bipolar_2025_eur_noukb	asthma_GBMI_2022	FALSE	FALSE	FALSE	TRUE
rs3788597	C	G	C	G	0.470515	0.4796	-0.0449032	0.00068719	0.0078	0.0048537	7.866e-09	0.8874	bipolar_2025_eur_noukb	asthma_GBMI_2022	FALSE	TRUE	TRUE	FALSE
rs4595478	T	C	T	C	0.171855	0.1564	0.0694981	-0.014976	0.0104	0.0066486	2.332e-11	0.02429	bipolar_2025_eur_noukb	asthma_GBMI_2022	FALSE	FALSE	FALSE	TRUE
rs4660531	G	T	G	T	0.655516	0.6705	-0.0456984	-0.0068521	0.008	0.0053924	1.09e-08	0.2038	bipolar_2025_eur_noukb	asthma_GBMI_2022	FALSE	FALSE	FALSE	TRUE
rs4788195	T	C	T	C	0.555208	0.5508	0.0416025	-0.014791	0.0075	0.0048003	2.789e-08	0.002061	bipolar_2025_eur_noukb	asthma_GBMI_2022	FALSE	FALSE	FALSE	TRUE
rs4790849	C	T	C	T	0.825018	0.8079	-0.0580953	0.013776	0.01	0.0061608	6.218e-09	0.02534	bipolar_2025_eur_noukb	asthma_GBMI_2022	FALSE	FALSE	FALSE	TRUE
rs4925372	G	A	G	A	0.461886	0.4413	0.0441987	-0.0073643	0.0075	0.0047547	4.658e-09	0.1214	bipolar_2025_eur_noukb	asthma_GBMI_2022	FALSE	FALSE	FALSE	TRUE
rs495304	T	A	T	A	0.836233	0.8106	-0.0557982	-0.0010418	0.0099	0.0059657	1.583e-08	0.8614	bipolar_2025_eur_noukb	asthma_GBMI_2022	FALSE	TRUE	FALSE	TRUE
rs55775495	C	T	C	T	0.341712	0.3802	0.0483996	-0.0034269	0.0081	0.0050029	2.498e-09	0.4934	bipolar_2025_eur_noukb	asthma_GBMI_2022	FALSE	FALSE	FALSE	TRUE
rs56208892	G	C	G	C	0.516163	0.5137	0.0435957	0.004276	0.0074	0.0047343	3.713e-09	0.3664	bipolar_2025_eur_noukb	asthma_GBMI_2022	FALSE	TRUE	TRUE	FALSE
rs57681866	G	A	G	A	0.934799	0.93277	0.104099	-0.0015348	0.0164	0.0098105	2.002e-10	0.8757	bipolar_2025_eur_noukb	asthma_GBMI_2022	FALSE	FALSE	FALSE	TRUE
rs58629129	T	C	T	C	0.633778	0.6484	-0.0430954	-0.015361	0.0078	0.0050201	3.542e-08	0.002215	bipolar_2025_eur_noukb	asthma_GBMI_2022	FALSE	FALSE	FALSE	TRUE
rs59769430	A	G	A	G	0.355655	0.3547	0.0448013	0.0091261	0.0082	0.0050747	3.784e-08	0.07212	bipolar_2025_eur_noukb	asthma_GBMI_2022	FALSE	FALSE	FALSE	TRUE
rs6073631	G	T	G	T	0.697367	0.6789	0.0563047	0.0099701	0.0084	0.0050516	1.653e-11	0.04842	bipolar_2025_eur_noukb	asthma_GBMI_2022	FALSE	FALSE	FALSE	TRUE
rs6125656	G	A	G	A	0.817047	0.8257	-0.0668024	5.3796e-05	0.0101	0.0063141	3.58e-11	0.9932	bipolar_2025_eur_noukb	asthma_GBMI_2022	FALSE	FALSE	FALSE	TRUE
rs696364	C	T	C	T	0.539549	0.5417	0.0425038	-0.0013801	0.0078	0.0047413	4.157e-08	0.771	bipolar_2025_eur_noukb	asthma_GBMI_2022	FALSE	FALSE	FALSE	TRUE
rs7013693	G	A	G	A	0.817	0.8217	-0.0610034	-0.0064775	0.0094	0.0061901	9.358e-11	0.2954	bipolar_2025_eur_noukb	asthma_GBMI_2022	FALSE	FALSE	FALSE	TRUE
rs72812529	A	G	A	G	0.92845	0.92241	-0.0786969	0.00066073	0.0142	0.0090312	2.832e-08	0.9417	bipolar_2025_eur_noukb	asthma_GBMI_2022	FALSE	FALSE	FALSE	TRUE
rs73188321	C	T	C	T	0.663508	0.6554	0.0473987	-0.00063766	0.0081	0.0051142	5.218e-09	0.9008	bipolar_2025_eur_noukb	asthma_GBMI_2022	FALSE	FALSE	FALSE	TRUE
rs732691	C	T	C	T	0.895391	0.8864	0.0666956	-0.011977	0.0118	0.0073589	1.831e-08	0.1036	bipolar_2025_eur_noukb	asthma_GBMI_2022	FALSE	FALSE	FALSE	TRUE
rs733760	G	T	G	T	0.565601	0.5803	0.043002	0.0059327	0.0078	0.0048847	3.873e-08	0.2245	bipolar_2025_eur_noukb	asthma_GBMI_2022	FALSE	FALSE	FALSE	TRUE
rs7408675	A	G	A	G	0.616459	0.6382	0.0477992	-0.00151	0.0082	0.005073	6.035e-09	0.766	bipolar_2025_eur_noukb	asthma_GBMI_2022	FALSE	FALSE	FALSE	TRUE
rs763193	A	G	A	G	0.520879	0.5261	-0.0453008	0.003604	0.0074	0.0047562	1.033e-09	0.4486	bipolar_2025_eur_noukb	asthma_GBMI_2022	FALSE	FALSE	FALSE	TRUE
rs7708829	A	G	A	G	0.543828	0.5461	0.0473987	-0.0076294	0.0077	0.0048554	8.977e-10	0.1161	bipolar_2025_eur_noukb	asthma_GBMI_2022	FALSE	FALSE	FALSE	TRUE
rs78381888	A	G	A	G	0.832166	0.7828	0.0569	0.0081106	0.0098	0.0057828	5.587e-09	0.1608	bipolar_2025_eur_noukb	asthma_GBMI_2022	FALSE	FALSE	FALSE	TRUE
rs9545142	C	T	C	T	0.583188	0.5915	0.050503	-0.010309	0.0079	0.004949	2.102e-10	0.03725	bipolar_2025_eur_noukb	asthma_GBMI_2022	FALSE	FALSE	FALSE	TRUE
rs9656768	T	C	T	C	0.921984	0.91187	-0.0781021	-0.0018136	0.0141	0.0085181	3.207e-08	0.8314	bipolar_2025_eur_noukb	asthma_GBMI_2022	FALSE	FALSE	FALSE	TRUE
rs9834970	T	C	T	C	0.506913	0.5209	-0.0606952	-0.011221	0.0074	0.0047224	3.104e-16	0.0175	bipolar_2025_eur_noukb	asthma_GBMI_2022	FALSE	FALSE	FALSE	TRUE
rs1000237	T	A	T	A	0.645	0.6581	-0.0732053	0.0014372	0.0089	0.0050075	2.8e-16	0.7741	schizophrenia_2022	asthma_GBMI_2022	FALSE	TRUE	FALSE	TRUE
rs10035564	A	G	A	G	0.669	0.6883	-0.0668024	-0.0028802	0.0092	0.0050411	4.38e-13	0.5678	schizophrenia_2022	asthma_GBMI_2022	FALSE	FALSE	FALSE	TRUE
rs10086619	A	G	A	G	0.839	0.8333	-0.0722052	-0.0037037	0.0116	0.0064975	4.968e-10	0.5687	schizophrenia_2022	asthma_GBMI_2022	FALSE	FALSE	FALSE	TRUE
rs10117	G	A	G	A	0.602	0.6156	0.0549994	-0.0089638	0.0088	0.0048633	4.659e-10	0.06531	schizophrenia_2022	asthma_GBMI_2022	FALSE	FALSE	FALSE	TRUE
rs1043003	T	C	T	C	0.63	0.6338	-0.0517039	-0.0042462	0.0089	0.0049218	5.831e-09	0.3883	schizophrenia_2022	asthma_GBMI_2022	FALSE	FALSE	FALSE	TRUE
rs10503253	C	A	C	A	0.794	0.7824	-0.0620031	0.00029473	0.0106	0.0056792	4.527e-09	0.9586	schizophrenia_2022	asthma_GBMI_2022	FALSE	FALSE	FALSE	TRUE
rs10791097	T	G	T	G	0.459	0.4588	0.0530003	-0.0011164	0.0087	0.0047349	9.113e-10	0.8136	schizophrenia_2022	asthma_GBMI_2022	FALSE	FALSE	FALSE	TRUE
rs10860390	C	T	C	T	0.379	0.3619	-0.0499048	0.002388	0.0089	0.0058233	1.967e-08	0.6818	schizophrenia_2022	asthma_GBMI_2022	FALSE	FALSE	FALSE	TRUE
rs10861176	G	A	G	A	0.263	0.2525	-0.0555021	0.011263	0.0098	0.0054183	1.588e-08	0.03764	schizophrenia_2022	asthma_GBMI_2022	FALSE	FALSE	FALSE	TRUE
rs10873538	T	G	T	G	0.666	0.6539	-0.0665031	-0.012269	0.0091	0.0057893	3.01e-13	0.03407	schizophrenia_2022	asthma_GBMI_2022	FALSE	FALSE	FALSE	TRUE
rs10957321	G	A	G	A	0.489	0.477	-0.0475949	-0.0091353	0.0086	0.0047678	3.485e-08	0.05536	schizophrenia_2022	asthma_GBMI_2022	FALSE	FALSE	FALSE	TRUE
rs11027839	A	C	A	C	0.5	0.487	-0.0515038	-0.0011136	0.0086	0.0047349	2.398e-09	0.8141	schizophrenia_2022	asthma_GBMI_2022	FALSE	FALSE	FALSE	TRUE
rs11136325	G	A	G	A	0.421	0.4299	0.0537967	-0.010631	0.0091	0.0049354	3.046e-09	0.03124	schizophrenia_2022	asthma_GBMI_2022	FALSE	FALSE	FALSE	TRUE
rs11191580	T	C	T	C	0.91	0.91888	0.131703	0.0039717	0.0155	0.0084836	1.772e-17	0.6397	schizophrenia_2022	asthma_GBMI_2022	FALSE	FALSE	FALSE	TRUE
rs11210892	G	A	G	A	0.33	0.3123	0.0635005	-0.0085365	0.0091	0.0050641	2.678e-12	0.09186	schizophrenia_2022	asthma_GBMI_2022	FALSE	FALSE	FALSE	TRUE
rs11263861	G	A	G	A	0.326	0.3222	-0.0521041	-0.0043326	0.0093	0.0052034	2.018e-08	0.405	schizophrenia_2022	asthma_GBMI_2022	FALSE	FALSE	FALSE	TRUE
rs113113059	T	C	T	C	0.788	0.7957	0.0582972	-0.03211	0.0107	0.005982	4.891e-08	7.968e-08	schizophrenia_2022	asthma_GBMI_2022	FALSE	FALSE	FALSE	TRUE
rs113264400	T	C	T	C	0.952	0.93819	-0.112296	0.00043397	0.0202	0.0098259	2.865e-08	0.9648	schizophrenia_2022	asthma_GBMI_2022	FALSE	FALSE	FALSE	TRUE
rs11587347	C	G	C	G	0.906	0.91181	-0.103895	-0.0038019	0.0147	0.0082479	1.529e-12	0.6448	schizophrenia_2022	asthma_GBMI_2022	FALSE	TRUE	FALSE	TRUE
rs11638554	T	G	T	G	0.701	0.7175	0.065104	0.017025	0.0095	0.0052771	7.581e-12	0.001255	schizophrenia_2022	asthma_GBMI_2022	FALSE	FALSE	FALSE	TRUE
rs11664298	G	A	G	A	0.807	0.7888	-0.0773995	-0.032928	0.0108	0.0058208	8.936e-13	1.54e-08	schizophrenia_2022	asthma_GBMI_2022	FALSE	FALSE	FALSE	TRUE
rs11680723	C	G	C	G	0.828	0.815	-0.0864951	-0.017417	0.0113	0.0060359	2.052e-14	0.003908	schizophrenia_2022	asthma_GBMI_2022	FALSE	TRUE	FALSE	TRUE
rs11693094	C	T	C	T	0.539	0.5296	0.054403	-0.0044871	0.0087	0.0047302	4.292e-10	0.3428	schizophrenia_2022	asthma_GBMI_2022	FALSE	FALSE	FALSE	TRUE
rs11740474	A	T	A	T	0.585	0.5801	-0.0536962	-0.0016346	0.0088	0.0049146	1.128e-09	0.7394	schizophrenia_2022	asthma_GBMI_2022	FALSE	TRUE	FALSE	TRUE
rs117799466	G	C	G	C	0.655	0.6331	-0.0620031	0.0080903	0.0096	0.0059709	1.279e-10	0.1754	schizophrenia_2022	asthma_GBMI_2022	FALSE	TRUE	FALSE	TRUE
rs11807834	G	A	G	A	0.737	0.7209	-0.0548047	-0.0015436	0.0099	0.005444	2.978e-08	0.7768	schizophrenia_2022	asthma_GBMI_2022	FALSE	FALSE	FALSE	TRUE
rs11941714	G	A	G	A	0.664	0.6547	0.0515957	-0.0018482	0.0093	0.005152	3.073e-08	0.7198	schizophrenia_2022	asthma_GBMI_2022	FALSE	FALSE	FALSE	TRUE
rs11954859	C	A	C	A	0.507	0.5116	-0.0700041	0.0104	0.0087	0.0048326	6.293e-16	0.03139	schizophrenia_2022	asthma_GBMI_2022	FALSE	FALSE	FALSE	TRUE
rs1198588	A	T	A	T	0.212	0.2266	-0.102598	0.015421	0.0108	0.0057676	1.731e-21	0.007503	schizophrenia_2022	asthma_GBMI_2022	FALSE	TRUE	FALSE	TRUE
rs12129573	C	A	C	A	0.634	0.6456	-0.0777994	-0.0058586	0.0089	0.0049281	2.282e-18	0.2345	schizophrenia_2022	asthma_GBMI_2022	FALSE	FALSE	FALSE	TRUE
rs12285419	C	A	C	A	0.812	0.8142	-0.0849045	-0.0033397	0.011	0.0062697	1.048e-14	0.5943	schizophrenia_2022	asthma_GBMI_2022	FALSE	FALSE	FALSE	TRUE
rs12293670	A	G	A	G	0.66	0.6688	0.0704957	0.0068005	0.0092	0.0050117	1.557e-14	0.1748	schizophrenia_2022	asthma_GBMI_2022	FALSE	FALSE	FALSE	TRUE
rs12310367	A	G	A	G	0.661	0.6738	-0.0517039	0.0033391	0.0091	0.0050241	1.214e-08	0.5063	schizophrenia_2022	asthma_GBMI_2022	FALSE	FALSE	FALSE	TRUE
rs12489270	T	C	T	C	0.625	0.6154	-0.0579046	-0.00045663	0.0089	0.0049805	7.468e-11	0.9269	schizophrenia_2022	asthma_GBMI_2022	FALSE	FALSE	FALSE	TRUE
rs12652777	T	C	T	C	0.478	0.4843	0.0487997	0.0027455	0.0086	0.0047232	1.523e-08	0.5611	schizophrenia_2022	asthma_GBMI_2022	FALSE	FALSE	FALSE	TRUE
rs12712510	T	C	T	C	0.473	0.4566	0.0574006	0.0093413	0.0087	0.0048727	5.144e-11	0.05523	schizophrenia_2022	asthma_GBMI_2022	FALSE	FALSE	FALSE	TRUE
rs12877581	G	C	G	C	0.723	0.6976	-0.0596014	0.0040148	0.0099	0.0054651	1.803e-09	0.4626	schizophrenia_2022	asthma_GBMI_2022	FALSE	TRUE	FALSE	TRUE
rs12969453	A	G	A	G	0.588	0.5831	0.0651977	-0.0031746	0.0087	0.0047727	8.518e-14	0.5059	schizophrenia_2022	asthma_GBMI_2022	FALSE	FALSE	FALSE	TRUE
rs13011472	C	G	C	G	0.516	0.5316	-0.070401	-0.0063393	0.0087	0.0048532	4.282e-16	0.1915	schizophrenia_2022	asthma_GBMI_2022	FALSE	TRUE	TRUE	FALSE
rs13016542	T	C	T	C	0.864	0.8579	0.0883039	0.01107	0.0129	0.006907	8.282e-12	0.109	schizophrenia_2022	asthma_GBMI_2022	FALSE	FALSE	FALSE	TRUE
rs13195636	A	C	A	C	0.909	0.91284	0.210504	-0.033571	0.0159	0.0085975	6.546e-40	9.432e-05	schizophrenia_2022	asthma_GBMI_2022	FALSE	FALSE	FALSE	TRUE
rs13233308	C	T	C	T	0.516	0.5053	0.0487044	-0.0069418	0.0086	0.0048622	1.749e-08	0.1534	schizophrenia_2022	asthma_GBMI_2022	FALSE	FALSE	FALSE	TRUE
rs1430894	C	T	C	T	0.517	0.4961	-0.0532953	0.013825	0.0086	0.0048406	6.154e-10	0.004289	schizophrenia_2022	asthma_GBMI_2022	FALSE	FALSE	FALSE	TRUE
rs1440849	G	A	G	A	0.251	0.256	0.0567016	-0.0009887	0.0101	0.0059924	1.71e-08	0.869	schizophrenia_2022	asthma_GBMI_2022	FALSE	FALSE	FALSE	TRUE
rs145071536	T	C	T	C	0.808	0.8087	-0.0851005	-0.0074364	0.012	0.0063744	1.615e-12	0.2434	schizophrenia_2022	asthma_GBMI_2022	FALSE	FALSE	FALSE	TRUE
rs1451488	A	G	A	G	0.445	0.4212	-0.0708947	-0.0050351	0.0087	0.004925	4.472e-16	0.3066	schizophrenia_2022	asthma_GBMI_2022	FALSE	FALSE	FALSE	TRUE
rs149165	T	G	T	G	0.554	0.558	0.0481995	0.0071301	0.0087	0.0047533	3.005e-08	0.1336	schizophrenia_2022	asthma_GBMI_2022	FALSE	FALSE	FALSE	TRUE
rs1540840	G	C	G	C	0.525	0.5148	0.0556996	0.015318	0.0093	0.0050855	2.212e-09	0.002594	schizophrenia_2022	asthma_GBMI_2022	FALSE	TRUE	TRUE	FALSE
rs1615350	C	T	C	T	0.256	0.2478	0.0736036	-0.030324	0.0098	0.0055231	4.918e-14	4.009e-08	schizophrenia_2022	asthma_GBMI_2022	FALSE	FALSE	FALSE	TRUE
rs16825349	A	G	A	G	0.824	0.8135	-0.0689	-0.0014656	0.0112	0.0061832	7.722e-10	0.8126	schizophrenia_2022	asthma_GBMI_2022	FALSE	FALSE	FALSE	TRUE
rs16851048	T	C	T	C	0.805	0.8107	-0.0744973	-0.010181	0.0107	0.0060669	4.149e-12	0.09331	schizophrenia_2022	asthma_GBMI_2022	FALSE	FALSE	FALSE	TRUE
rs16867571	A	G	A	G	0.765	0.7543	0.0657035	-0.0022691	0.0104	0.0055874	2.676e-10	0.6847	schizophrenia_2022	asthma_GBMI_2022	FALSE	FALSE	FALSE	TRUE
rs17194490	G	T	G	T	0.839	0.8419	-0.0781994	-0.011526	0.0116	0.0068236	1.795e-11	0.0912	schizophrenia_2022	asthma_GBMI_2022	FALSE	FALSE	FALSE	TRUE
rs17571951	T	C	T	C	0.785	0.7755	-0.0641972	0.012744	0.0105	0.0057012	9.97e-10	0.02539	schizophrenia_2022	asthma_GBMI_2022	FALSE	FALSE	FALSE	TRUE
rs1789595	A	T	A	T	0.721	0.7193	0.064401	0.0013112	0.0098	0.005347	4.041e-11	0.8063	schizophrenia_2022	asthma_GBMI_2022	FALSE	TRUE	FALSE	TRUE
rs183300	T	C	T	C	0.356	0.3524	-0.0596969	0.0095628	0.009	0.0049891	4.258e-11	0.05527	schizophrenia_2022	asthma_GBMI_2022	FALSE	FALSE	FALSE	TRUE
rs1892346	T	A	T	A	0.436	0.4264	-0.0484027	-0.013815	0.0088	0.0049016	3.557e-08	0.004827	schizophrenia_2022	asthma_GBMI_2022	FALSE	TRUE	TRUE	FALSE
rs1896370	C	T	C	T	0.689	0.6974	0.0524027	-0.003262	0.0094	0.0051671	2.135e-08	0.5278	schizophrenia_2022	asthma_GBMI_2022	FALSE	FALSE	FALSE	TRUE
rs1901512	T	C	T	C	0.301	0.285	0.058401	0.006759	0.0094	0.0053201	5.723e-10	0.2039	schizophrenia_2022	asthma_GBMI_2022	FALSE	FALSE	FALSE	TRUE
rs1914399	C	G	C	G	0.479	0.491	0.0491044	-0.00503	0.0087	0.0048372	1.401e-08	0.2984	schizophrenia_2022	asthma_GBMI_2022	FALSE	TRUE	TRUE	FALSE
rs1915018	T	C	T	C	0.25	0.2303	0.0567961	0.0078993	0.0098	0.0055343	7.514e-09	0.1535	schizophrenia_2022	asthma_GBMI_2022	FALSE	FALSE	FALSE	TRUE
rs2053079	A	G	A	G	0.763	0.7603	-0.0598986	0.0034403	0.0101	0.0055152	3.007e-09	0.5328	schizophrenia_2022	asthma_GBMI_2022	FALSE	FALSE	FALSE	TRUE
rs2071277	T	C	T	C	0.502	0.5289	0.0670977	-0.016666	0.0088	0.0048728	2.639e-14	0.0006256	schizophrenia_2022	asthma_GBMI_2022	FALSE	FALSE	FALSE	TRUE
rs2071382	T	C	T	C	0.471	0.46	-0.0754027	-0.016011	0.0088	0.0049585	1.175e-17	0.001242	schizophrenia_2022	asthma_GBMI_2022	FALSE	FALSE	FALSE	TRUE
rs2078266	A	G	A	G	0.171	0.1696	0.0696007	0.00041759	0.0126	0.0071801	2.941e-08	0.9536	schizophrenia_2022	asthma_GBMI_2022	FALSE	FALSE	FALSE	TRUE
rs215412	G	A	G	A	0.672	0.6616	-0.0577033	0.008545	0.0091	0.0049911	2.692e-10	0.08689	schizophrenia_2022	asthma_GBMI_2022	FALSE	FALSE	FALSE	TRUE
rs217336	C	A	C	A	0.566	0.5366	0.0503033	0.010654	0.0087	0.0047411	8.051e-09	0.02463	schizophrenia_2022	asthma_GBMI_2022	FALSE	FALSE	FALSE	TRUE
rs2238057	T	G	T	G	0.59	0.5937	-0.0835012	-0.0046376	0.0087	0.0048005	8.502e-22	0.334	schizophrenia_2022	asthma_GBMI_2022	FALSE	FALSE	FALSE	TRUE
rs2239647	A	C	A	C	0.45	0.4555	0.0565032	0.0029423	0.0087	0.0048531	8.998e-11	0.5443	schizophrenia_2022	asthma_GBMI_2022	FALSE	FALSE	FALSE	TRUE
rs2252074	T	G	T	G	0.605	0.6015	-0.0685037	-0.0048889	0.0088	0.0052852	6.192e-15	0.355	schizophrenia_2022	asthma_GBMI_2022	FALSE	FALSE	FALSE	TRUE
rs2255663	C	T	C	T	0.703	0.724	0.0582029	0.0035007	0.0095	0.005279	8.403e-10	0.5072	schizophrenia_2022	asthma_GBMI_2022	FALSE	FALSE	FALSE	TRUE
rs2332700	C	G	C	G	0.247	0.2514	0.0750982	-0.014971	0.0099	0.0054158	3.875e-14	0.005704	schizophrenia_2022	asthma_GBMI_2022	FALSE	TRUE	FALSE	TRUE
rs2333321	A	G	A	G	0.208	0.2145	0.0712038	0.0072366	0.0105	0.0059658	1.248e-11	0.2251	schizophrenia_2022	asthma_GBMI_2022	FALSE	FALSE	FALSE	TRUE
rs2381411	T	C	T	C	0.598	0.6081	-0.050399	-0.0092973	0.0088	0.0049449	1.25e-08	0.06009	schizophrenia_2022	asthma_GBMI_2022	FALSE	FALSE	FALSE	TRUE
rs2455415	C	T	C	T	0.587	0.5744	-0.0494949	0.00032934	0.0088	0.0047784	1.69e-08	0.9451	schizophrenia_2022	asthma_GBMI_2022	FALSE	FALSE	FALSE	TRUE
rs2456020	C	T	C	T	0.759	0.7598	0.0815984	0.015406	0.0102	0.0054837	1.125e-15	0.004962	schizophrenia_2022	asthma_GBMI_2022	FALSE	FALSE	FALSE	TRUE
rs246024	C	T	C	T	0.489	0.4993	0.0475036	-0.0064851	0.0086	0.0047124	3.612e-08	0.1688	schizophrenia_2022	asthma_GBMI_2022	FALSE	FALSE	FALSE	TRUE
rs2514218	C	T	C	T	0.656	0.6758	0.0704957	0.014559	0.0092	0.0051206	1.348e-14	0.004466	schizophrenia_2022	asthma_GBMI_2022	FALSE	FALSE	FALSE	TRUE
rs2532240	C	T	C	T	0.596	0.6056	0.0608034	0.0092028	0.0091	0.0049505	2.578e-11	0.06303	schizophrenia_2022	asthma_GBMI_2022	FALSE	FALSE	FALSE	TRUE
rs2710323	T	C	T	C	0.51	0.518	0.0784044	-0.0031919	0.0086	0.0047204	1.229e-19	0.4989	schizophrenia_2022	asthma_GBMI_2022	FALSE	FALSE	FALSE	TRUE
rs2789605	T	C	T	C	0.642	0.6178	0.0600033	0.001759	0.0091	0.0048914	4.401e-11	0.7191	schizophrenia_2022	asthma_GBMI_2022	FALSE	FALSE	FALSE	TRUE
rs28758902	C	T	C	T	0.564	0.5659	-0.0659048	0.00064025	0.0086	0.0047587	2.567e-14	0.893	schizophrenia_2022	asthma_GBMI_2022	FALSE	FALSE	FALSE	TRUE
rs2999392	C	T	C	T	0.309	0.2977	-0.0517987	0.0084782	0.0094	0.0051507	3.05e-08	0.09976	schizophrenia_2022	asthma_GBMI_2022	FALSE	FALSE	FALSE	TRUE
rs3016386	G	A	G	A	0.507	0.5065	0.0503033	-0.0010259	0.0087	0.0048368	6.239e-09	0.832	schizophrenia_2022	asthma_GBMI_2022	FALSE	FALSE	FALSE	TRUE
rs308697	C	A	C	A	0.564	0.5739	0.0501036	-0.0055536	0.0087	0.0048921	8.832e-09	0.2563	schizophrenia_2022	asthma_GBMI_2022	FALSE	FALSE	FALSE	TRUE
rs331395	C	G	C	G	0.789	0.7874	-0.0608972	0.009701	0.0104	0.005752	5.551e-09	0.09169	schizophrenia_2022	asthma_GBMI_2022	FALSE	TRUE	FALSE	TRUE
rs35225200	A	C	A	C	0.927	0.94571	-0.145095	-0.0618	0.0164	0.010284	8.752e-19	1.866e-09	schizophrenia_2022	asthma_GBMI_2022	FALSE	FALSE	FALSE	TRUE
rs35351411	A	C	A	C	0.456	0.4639	-0.0635044	0.0034157	0.0087	0.0047308	2.211e-13	0.4703	schizophrenia_2022	asthma_GBMI_2022	FALSE	FALSE	FALSE	TRUE
rs35531336	A	G	A	G	0.864	0.8754	0.0739008	-0.0060594	0.0132	0.007183	2.216e-08	0.3989	schizophrenia_2022	asthma_GBMI_2022	FALSE	FALSE	FALSE	TRUE
rs35734242	T	C	T	C	0.574	0.5733	-0.050704	-0.01052	0.0089	0.0048954	1.368e-08	0.03164	schizophrenia_2022	asthma_GBMI_2022	FALSE	FALSE	FALSE	TRUE
rs3770754	C	G	C	G	0.632	0.6429	0.052896	-0.0060593	0.0091	0.0049131	5.352e-09	0.2175	schizophrenia_2022	asthma_GBMI_2022	FALSE	TRUE	FALSE	TRUE
rs3788566	G	T	G	T	0.639	0.6475	-0.0582967	0.0029872	0.0089	0.0049121	6.735e-11	0.5431	schizophrenia_2022	asthma_GBMI_2022	FALSE	FALSE	FALSE	TRUE
rs3791710	T	C	T	C	0.797	0.798	0.0600033	-0.00017688	0.0108	0.0059052	3.02e-08	0.9761	schizophrenia_2022	asthma_GBMI_2022	FALSE	FALSE	FALSE	TRUE
rs3795310	C	T	C	T	0.537	0.574	0.0509973	0.018048	0.0087	0.0049037	5.75e-09	0.0002328	schizophrenia_2022	asthma_GBMI_2022	FALSE	FALSE	FALSE	TRUE
rs3814883	C	T	C	T	0.533	0.5317	0.0670977	-0.01394	0.0087	0.0049796	1.576e-14	0.005119	schizophrenia_2022	asthma_GBMI_2022	FALSE	FALSE	FALSE	TRUE
rs3824451	T	C	T	C	0.847	0.8477	-0.0655951	-0.0036238	0.0118	0.0066056	2.539e-08	0.5833	schizophrenia_2022	asthma_GBMI_2022	FALSE	FALSE	FALSE	TRUE
rs39967	T	C	T	C	0.179	0.1819	-0.0623968	-0.018599	0.0114	0.0061494	4.38e-08	0.00249	schizophrenia_2022	asthma_GBMI_2022	FALSE	FALSE	FALSE	TRUE
rs4129585	A	C	A	C	0.438	0.4437	0.0749961	0.0022271	0.0087	0.0047529	5.109e-18	0.6394	schizophrenia_2022	asthma_GBMI_2022	FALSE	FALSE	FALSE	TRUE
rs4441417	C	T	C	T	0.66	0.6697	0.0503033	0.0029836	0.0091	0.0050059	3.897e-08	0.5512	schizophrenia_2022	asthma_GBMI_2022	FALSE	FALSE	FALSE	TRUE
rs4575535	A	G	A	G	0.296	0.3163	-0.0557982	-0.0060482	0.0096	0.0050816	5.77e-09	0.234	schizophrenia_2022	asthma_GBMI_2022	FALSE	FALSE	FALSE	TRUE
rs4630706	G	A	G	A	0.615	0.6535	0.0505981	0.0014399	0.0092	0.0055027	3.908e-08	0.7936	schizophrenia_2022	asthma_GBMI_2022	FALSE	FALSE	FALSE	TRUE
rs4672366	A	T	A	T	0.702	0.699	0.054403	0.0036749	0.0098	0.0053295	2.802e-08	0.4905	schizophrenia_2022	asthma_GBMI_2022	FALSE	TRUE	FALSE	TRUE
rs4766428	C	T	C	T	0.559	0.5596	-0.0750038	0.0032461	0.0089	0.004877	3.931e-17	0.5057	schizophrenia_2022	asthma_GBMI_2022	FALSE	FALSE	FALSE	TRUE
rs4779050	T	G	T	G	0.367	0.3642	0.0579953	-0.004034	0.0089	0.0050027	7.274e-11	0.42	schizophrenia_2022	asthma_GBMI_2022	FALSE	FALSE	FALSE	TRUE
rs4812325	G	A	G	A	0.384	0.3921	-0.0719042	-0.0014088	0.0089	0.0049707	8.96e-16	0.7769	schizophrenia_2022	asthma_GBMI_2022	FALSE	FALSE	FALSE	TRUE
rs4822076	C	T	C	T	0.292	0.2811	-0.0674013	0.0065791	0.0096	0.0052123	1.917e-12	0.2069	schizophrenia_2022	asthma_GBMI_2022	FALSE	FALSE	FALSE	TRUE
rs4921741	A	G	A	G	0.739	0.7385	-0.0559991	0.0056368	0.0098	0.0055039	1.205e-08	0.3058	schizophrenia_2022	asthma_GBMI_2022	FALSE	FALSE	FALSE	TRUE
rs4936215	A	G	A	G	0.769	0.754	0.0816998	-0.0032582	0.0107	0.0056771	1.868e-14	0.566	schizophrenia_2022	asthma_GBMI_2022	FALSE	FALSE	FALSE	TRUE
rs498591	A	T	A	T	0.854	0.8552	-0.0724954	0.010601	0.0121	0.006668	2.114e-09	0.1119	schizophrenia_2022	asthma_GBMI_2022	FALSE	TRUE	FALSE	TRUE
rs500102	T	C	T	C	0.409	0.4277	0.0517002	-0.0059373	0.0088	0.0049174	4.871e-09	0.2273	schizophrenia_2022	asthma_GBMI_2022	FALSE	FALSE	FALSE	TRUE
rs505061	C	A	C	A	0.512	0.5089	-0.0534957	0.00067433	0.0086	0.0047164	5.804e-10	0.8863	schizophrenia_2022	asthma_GBMI_2022	FALSE	FALSE	FALSE	TRUE
rs55938136	A	G	A	G	0.793	0.8025	0.0614995	0.0052257	0.0108	0.0066387	1.225e-08	0.4312	schizophrenia_2022	asthma_GBMI_2022	FALSE	FALSE	FALSE	TRUE
rs56205728	G	A	G	A	0.713	0.7205	-0.0630037	-0.00086034	0.0097	0.0054636	1.007e-10	0.8749	schizophrenia_2022	asthma_GBMI_2022	FALSE	FALSE	FALSE	TRUE
rs56335113	A	G	A	G	0.303	0.295	0.064701	0.0050557	0.0094	0.0053198	6.017e-12	0.3419	schizophrenia_2022	asthma_GBMI_2022	FALSE	FALSE	FALSE	TRUE
rs57433322	C	G	C	G	0.878	0.8763	0.0830996	-0.0061243	0.0139	0.0073275	1.992e-09	0.4033	schizophrenia_2022	asthma_GBMI_2022	FALSE	TRUE	FALSE	TRUE
rs58120505	T	C	T	C	0.582	0.5844	0.089603	-0.013861	0.0088	0.0048066	2.235e-24	0.003929	schizophrenia_2022	asthma_GBMI_2022	FALSE	FALSE	FALSE	TRUE
rs6001259	C	T	C	T	0.984	0.98307	-0.1915	-0.010761	0.0348	0.01721	3.696e-08	0.5318	schizophrenia_2022	asthma_GBMI_2022	FALSE	FALSE	FALSE	TRUE
rs60135207	G	T	G	T	0.585	0.5811	0.0495994	0.021727	0.0088	0.0047999	1.526e-08	5.993e-06	schizophrenia_2022	asthma_GBMI_2022	FALSE	FALSE	FALSE	TRUE
rs6125656	G	A	G	A	0.819	0.8257	-0.0644959	5.3796e-05	0.0111	0.0063141	6.293e-09	0.9932	schizophrenia_2022	asthma_GBMI_2022	FALSE	FALSE	FALSE	TRUE
rs61405217	C	T	C	T	0.459	0.4417	0.0499038	0.0016278	0.0086	0.0048674	7.025e-09	0.738	schizophrenia_2022	asthma_GBMI_2022	FALSE	FALSE	FALSE	TRUE
rs61786047	G	A	G	A	0.878	0.8894	0.0778033	0.00017677	0.0135	0.007357	8.335e-09	0.9808	schizophrenia_2022	asthma_GBMI_2022	FALSE	FALSE	FALSE	TRUE
rs61857878	A	T	A	T	0.746	0.7375	0.0600974	0.00046131	0.0102	0.0067175	4.441e-09	0.9453	schizophrenia_2022	asthma_GBMI_2022	FALSE	TRUE	FALSE	TRUE
rs61937595	C	T	C	T	0.908	0.90254	0.130098	0.017508	0.0162	0.0079424	1.147e-15	0.0275	schizophrenia_2022	asthma_GBMI_2022	FALSE	FALSE	FALSE	TRUE
rs62183855	A	C	A	C	0.808	0.8388	0.0660967	0.0076293	0.0111	0.0064261	2.658e-09	0.2351	schizophrenia_2022	asthma_GBMI_2022	FALSE	FALSE	FALSE	TRUE
rs62266065	C	T	C	T	0.875	0.8545	0.074003	0.016916	0.0134	0.0067639	3.527e-08	0.01239	schizophrenia_2022	asthma_GBMI_2022	FALSE	FALSE	FALSE	TRUE
rs634940	G	T	G	T	0.748	0.7443	-0.0663962	-0.0072416	0.0099	0.0054708	1.784e-11	0.1856	schizophrenia_2022	asthma_GBMI_2022	FALSE	FALSE	FALSE	TRUE
rs6538539	G	T	G	T	0.451	0.4516	0.0567961	-0.0010073	0.0086	0.0047331	4.428e-11	0.8315	schizophrenia_2022	asthma_GBMI_2022	FALSE	FALSE	FALSE	TRUE
rs6546857	A	G	A	G	0.768	0.748	-0.0603978	0.0013633	0.0102	0.0055091	2.744e-09	0.8046	schizophrenia_2022	asthma_GBMI_2022	FALSE	FALSE	FALSE	TRUE
rs6549963	T	C	T	C	0.584	0.5762	0.0483043	2.9785e-05	0.0088	0.0049086	4.308e-08	0.9952	schizophrenia_2022	asthma_GBMI_2022	FALSE	FALSE	FALSE	TRUE
rs6673661	A	G	A	G	0.505	0.4856	-0.0622052	-0.014081	0.0091	0.0048853	7.736e-12	0.003948	schizophrenia_2022	asthma_GBMI_2022	FALSE	FALSE	FALSE	TRUE
rs6701322	A	G	A	G	0.762	0.7678	-0.0686001	-0.00079351	0.01	0.0055611	6.145e-12	0.8865	schizophrenia_2022	asthma_GBMI_2022	FALSE	FALSE	FALSE	TRUE
rs6715366	G	A	G	A	0.733	0.7219	-0.0540972	0.00058696	0.0097	0.005405	2.492e-08	0.9135	schizophrenia_2022	asthma_GBMI_2022	FALSE	FALSE	FALSE	TRUE
rs6721531	A	T	A	T	0.659	0.6925	0.0517002	0.0011849	0.0091	0.0051917	1.468e-08	0.8195	schizophrenia_2022	asthma_GBMI_2022	FALSE	TRUE	FALSE	TRUE
rs6798742	A	G	A	G	0.693	0.7012	-0.0610991	0.011562	0.0093	0.0051222	4.569e-11	0.02399	schizophrenia_2022	asthma_GBMI_2022	FALSE	FALSE	FALSE	TRUE
rs6926151	A	G	A	G	0.933	0.93982	0.0974987	0.011539	0.0176	0.0096544	3.249e-08	0.232	schizophrenia_2022	asthma_GBMI_2022	FALSE	FALSE	FALSE	TRUE
rs6943762	T	C	T	C	0.87	0.8707	0.105098	0.0077715	0.0132	0.0070035	1.569e-15	0.2671	schizophrenia_2022	asthma_GBMI_2022	FALSE	FALSE	FALSE	TRUE
rs6974218	A	C	A	C	0.618	0.6047	0.0548953	-0.00051868	0.0089	0.0048194	6.804e-10	0.9143	schizophrenia_2022	asthma_GBMI_2022	FALSE	FALSE	FALSE	TRUE
rs6984242	G	A	G	A	0.4	0.407	0.0546965	-0.0062293	0.0087	0.004815	3.855e-10	0.1958	schizophrenia_2022	asthma_GBMI_2022	FALSE	FALSE	FALSE	TRUE
rs699318	T	C	T	C	0.324	0.3581	0.0672006	-0.00014994	0.0092	0.0049525	2.268e-13	0.9758	schizophrenia_2022	asthma_GBMI_2022	FALSE	FALSE	FALSE	TRUE
rs7001340	T	C	T	C	0.782	0.7755	0.0584953	-0.010439	0.0106	0.0057676	3.173e-08	0.07029	schizophrenia_2022	asthma_GBMI_2022	FALSE	FALSE	FALSE	TRUE
rs7071123	G	T	G	T	0.116	0.123	-0.0974034	-0.014139	0.014	0.0073681	3.351e-12	0.05499	schizophrenia_2022	asthma_GBMI_2022	FALSE	FALSE	FALSE	TRUE
rs708228	C	T	C	T	0.671	0.6628	-0.0527997	-0.0089869	0.0091	0.0049726	6.556e-09	0.07072	schizophrenia_2022	asthma_GBMI_2022	FALSE	FALSE	FALSE	TRUE
rs7115692	G	A	G	A	0.755	0.7533	-0.0615031	-7.1676e-05	0.0099	0.0056523	6.321e-10	0.9899	schizophrenia_2022	asthma_GBMI_2022	FALSE	FALSE	FALSE	TRUE
rs713692	G	A	G	A	0.305	0.2857	-0.0566021	-0.0088233	0.0095	0.0053642	2.666e-09	0.1	schizophrenia_2022	asthma_GBMI_2022	FALSE	FALSE	FALSE	TRUE
rs7191183	T	C	T	C	0.692	0.709	-0.0584027	-0.0062936	0.0093	0.0052736	3.324e-10	0.2327	schizophrenia_2022	asthma_GBMI_2022	FALSE	FALSE	FALSE	TRUE
rs7251	C	G	C	G	0.672	0.6835	0.0641009	-0.0059783	0.0094	0.0050812	8.292e-12	0.2394	schizophrenia_2022	asthma_GBMI_2022	FALSE	TRUE	FALSE	TRUE
rs72692857	T	C	T	C	0.835	0.8334	0.0680044	-0.0092457	0.0118	0.0065722	9.387e-09	0.1595	schizophrenia_2022	asthma_GBMI_2022	FALSE	FALSE	FALSE	TRUE
rs72802868	G	T	G	T	0.706	0.7055	0.0691995	0.015279	0.0096	0.0051826	4.554e-13	0.003197	schizophrenia_2022	asthma_GBMI_2022	FALSE	FALSE	FALSE	TRUE
rs728055	T	A	T	A	0.642	0.6497	0.0673969	0.0018016	0.009	0.0049501	8.849e-14	0.7159	schizophrenia_2022	asthma_GBMI_2022	FALSE	TRUE	FALSE	TRUE
rs72943392	G	C	G	C	0.711	0.6983	-0.0534957	-0.0027906	0.0096	0.0052762	2.393e-08	0.5969	schizophrenia_2022	asthma_GBMI_2022	FALSE	TRUE	FALSE	TRUE
rs72974238	C	A	C	A	0.669	0.69	0.0528012	0.00090293	0.0092	0.005599	8.741e-09	0.8719	schizophrenia_2022	asthma_GBMI_2022	FALSE	FALSE	FALSE	TRUE
rs73229090	C	A	C	A	0.888	0.8893	0.102602	0.017625	0.0142	0.0075286	4.337e-13	0.01923	schizophrenia_2022	asthma_GBMI_2022	FALSE	FALSE	FALSE	TRUE
rs73292401	T	A	T	A	0.808	0.8165	-0.0676045	-0.0092668	0.0109	0.0062235	5.48e-10	0.1365	schizophrenia_2022	asthma_GBMI_2022	FALSE	TRUE	FALSE	TRUE
rs7515363	C	T	C	T	0.381	0.3953	0.0535029	0.00060886	0.0089	0.0049468	1.836e-09	0.902	schizophrenia_2022	asthma_GBMI_2022	FALSE	FALSE	FALSE	TRUE
rs7575796	A	G	A	G	0.906	0.8867	0.0963006	0.0038364	0.0172	0.0078577	2.065e-08	0.6254	schizophrenia_2022	asthma_GBMI_2022	FALSE	FALSE	FALSE	TRUE
rs7604885	G	A	G	A	0.564	0.563	-0.0484972	0.020738	0.0087	0.0049044	2.483e-08	2.353e-05	schizophrenia_2022	asthma_GBMI_2022	FALSE	FALSE	FALSE	TRUE
rs7634476	A	G	A	G	0.414	0.4229	-0.0577033	0.0038755	0.0088	0.0047865	5.462e-11	0.4181	schizophrenia_2022	asthma_GBMI_2022	FALSE	FALSE	FALSE	TRUE
rs7647398	C	T	C	T	0.8	0.8124	0.0774979	0.0058077	0.0109	0.0060999	1.074e-12	0.341	schizophrenia_2022	asthma_GBMI_2022	FALSE	FALSE	FALSE	TRUE
rs76838079	C	T	C	T	0.854	0.8433	-0.0780048	0.0098625	0.0138	0.0071908	1.529e-08	0.1702	schizophrenia_2022	asthma_GBMI_2022	FALSE	FALSE	FALSE	TRUE
rs77492327	A	G	A	G	0.906	0.894	-0.0874988	-0.0040917	0.0145	0.0078143	1.606e-09	0.6005	schizophrenia_2022	asthma_GBMI_2022	FALSE	FALSE	FALSE	TRUE
rs778371	A	G	A	G	0.714	0.7147	-0.0806029	0.0025089	0.0095	0.0052087	1.495e-17	0.63	schizophrenia_2022	asthma_GBMI_2022	FALSE	FALSE	FALSE	TRUE
rs7801375	A	G	A	G	0.16	0.156	-0.0732053	0.0077152	0.0119	0.0065321	7.563e-10	0.2376	schizophrenia_2022	asthma_GBMI_2022	FALSE	FALSE	FALSE	TRUE
rs7803571	C	T	C	T	0.622	0.6443	0.0636037	-0.0079607	0.009	0.00501	1.267e-12	0.1121	schizophrenia_2022	asthma_GBMI_2022	FALSE	FALSE	FALSE	TRUE
rs7900775	T	C	T	C	0.359	0.3535	0.0489997	0.0036396	0.0089	0.0049441	3.816e-08	0.4616	schizophrenia_2022	asthma_GBMI_2022	FALSE	FALSE	FALSE	TRUE
rs79210963	T	C	T	C	0.892	0.8713	-0.0856015	0.0092978	0.0137	0.0073262	4.142e-10	0.2044	schizophrenia_2022	asthma_GBMI_2022	FALSE	FALSE	FALSE	TRUE
rs7927176	A	G	A	G	0.681	0.6619	-0.0509986	0.0034519	0.0092	0.0051008	3.13e-08	0.4986	schizophrenia_2022	asthma_GBMI_2022	FALSE	FALSE	FALSE	TRUE
rs79445414	T	C	T	C	0.96	0.94684	-0.1234	-0.012633	0.0222	0.010909	2.798e-08	0.2469	schizophrenia_2022	asthma_GBMI_2022	FALSE	FALSE	FALSE	TRUE
rs8055219	G	A	G	A	0.771	0.7802	-0.0665031	0.0054581	0.0101	0.0056127	5.693e-11	0.3308	schizophrenia_2022	asthma_GBMI_2022	FALSE	FALSE	FALSE	TRUE
rs893949	C	T	C	T	0.458	0.4415	0.0611045	-0.012705	0.0087	0.0049146	1.642e-12	0.00973	schizophrenia_2022	asthma_GBMI_2022	FALSE	FALSE	FALSE	TRUE
rs926288	A	G	A	G	0.2	0.1789	-0.0613011	-0.0069061	0.011	0.0062267	2.495e-08	0.2674	schizophrenia_2022	asthma_GBMI_2022	FALSE	FALSE	FALSE	TRUE
rs9318627	A	C	A	C	0.6	0.6007	0.0611986	-0.009591	0.0088	0.0048277	4.352e-12	0.04696	schizophrenia_2022	asthma_GBMI_2022	FALSE	FALSE	FALSE	TRUE
rs9454727	A	G	A	G	0.727	0.7367	0.054403	0.0023507	0.0098	0.0053513	3.35e-08	0.6605	schizophrenia_2022	asthma_GBMI_2022	FALSE	FALSE	FALSE	TRUE
rs9607782	T	A	T	A	0.754	0.7419	-0.0755968	-0.021006	0.01	0.0061304	4.968e-14	0.0006115	schizophrenia_2022	asthma_GBMI_2022	FALSE	TRUE	FALSE	TRUE
rs9687282	T	G	T	G	0.666	0.685	-0.0525994	-0.017009	0.0091	0.005201	7.328e-09	0.001074	schizophrenia_2022	asthma_GBMI_2022	FALSE	FALSE	FALSE	TRUE
rs9813516	G	A	G	A	0.658	0.6509	-0.0544034	-0.0045542	0.0091	0.0055972	2.186e-09	0.4158	schizophrenia_2022	asthma_GBMI_2022	FALSE	FALSE	FALSE	TRUE
rs9876421	C	T	C	T	0.657	0.6578	-0.0625033	-0.009934	0.0092	0.0049879	9.192e-12	0.04641	schizophrenia_2022	asthma_GBMI_2022	FALSE	FALSE	FALSE	TRUE

### Sheet: ST6
Supplementary Table6. Causal effect estimates, standard error and 95% confidence invervals of the two-sample MR analyses investigating the effects of genetic liability to asthma on schizophrenia and bipolar and vice versa.
Exposure	Outcome	method	nsnp	se	pval	or	or_lci95	or_uci95
asthma_GBMI_2022	bipolar_2025_eur_noukb	MR Egger	159	0.0618429	0.963232	1.00286	0.888379	1.13209
asthma_GBMI_2022	bipolar_2025_eur_noukb	Weighted median	159	0.0281247	0.643094	0.987052	0.934114	1.04299
asthma_GBMI_2022	bipolar_2025_eur_noukb	Inverse variance weighted	159	0.0244246	0.842424	1.00487	0.957895	1.05414
asthma_GBMI_2022	bipolar_2025_eur_noukb	Simple mode	159	0.0757058	0.653847	0.966559	0.833271	1.12117
asthma_GBMI_2022	bipolar_2025_eur_noukb	Weighted mode	159	0.0511166	0.221252	0.939156	0.849623	1.03812
asthma_GBMI_2022	schizophrenia_2022	MR Egger	166	0.077183	0.0764199	0.871426	0.749084	1.01375
asthma_GBMI_2022	schizophrenia_2022	Weighted median	166	0.0313929	0.270066	0.965969	0.908324	1.02727
asthma_GBMI_2022	schizophrenia_2022	Inverse variance weighted	166	0.0316961	0.944906	0.997812	0.93771	1.06177
asthma_GBMI_2022	schizophrenia_2022	Simple mode	166	0.0968201	0.494452	0.935851	0.77409	1.13141
asthma_GBMI_2022	schizophrenia_2022	Weighted mode	166	0.0789856	0.534627	0.952038	0.815494	1.11145
bipolar_2025_eur_noukb	asthma_GBMI_2022	MR Egger	61	0.146571	0.334483	0.867078	0.65057	1.15564
bipolar_2025_eur_noukb	asthma_GBMI_2022	Weighted median	61	0.02154	0.318404	1.02172	0.979486	1.06578
bipolar_2025_eur_noukb	asthma_GBMI_2022	Inverse variance weighted	61	0.0280441	0.251233	1.0327	0.977468	1.09105
bipolar_2025_eur_noukb	asthma_GBMI_2022	Simple mode	61	0.0544332	0.813883	1.01295	0.910449	1.127
bipolar_2025_eur_noukb	asthma_GBMI_2022	Weighted mode	61	0.0453294	0.600854	1.02413	0.937064	1.11928
schizophrenia_2022	asthma_GBMI_2022	MR Egger	172	0.0478384	0.374368	1.04353	0.950131	1.14611
schizophrenia_2022	asthma_GBMI_2022	Weighted median	172	0.0108845	0.228833	1.01318	0.991798	1.03503
schizophrenia_2022	asthma_GBMI_2022	Inverse variance weighted	172	0.0112453	0.341691	1.01075	0.988716	1.03327
schizophrenia_2022	asthma_GBMI_2022	Simple mode	172	0.036123	0.538337	1.02252	0.95263	1.09754
schizophrenia_2022	asthma_GBMI_2022	Weighted mode	172	0.0363585	0.540968	1.02252	0.952191	1.09805

### Sheet: ST7
Supplementary Table 7A. Findings of the LHC-MR analyses on the bi-directional causal relationships between asthma and schizophrenia
X=Asthma
Y=Schizophrenia
p= estimated polygenicity
h= estimated heritabilty
t= latent confounder effects
a=LHC-MR effects
	piX	piY	h2X	h2Y	tX	tY	axy	ayx
Parameter estimates	0.000221351	0.00054313	0.0228364	0.388926	0.0468183	0.117499	0.162952	0.00202903
SE-JK	NA	NA	0.00177075	0.022029	0.0122219	0.0455204	0.187285	0.0163326
Pval	NA	NA	4.71202e-38	9.28187e-70	0.00012779	0.00984464	0.38426	0.901132
Supplementary Table 7B. Findings of the LHC-MR analyses on the bi-directional causal relationships between asthma and bipolar disorder
X=Asthma
Y=Bipolar disorder
p= estimated polygenicity
h= estimated heritabilty
t= latent confounder effects
a=LHC-MR effects
	piX	piY	h2X	h2Y	tX	tY	axy	ayx
Parameter estimates	0.000215808	0.000561918	0.0230903	0.0362066	0.0393464	-0.040546	-0.00641654	0.171165
SE-JK	NA	NA	0.00165852	0.00243786	0.0119072	0.027273	0.0639816	0.0390612
Pval	NA	NA	4.63865e-44	6.77095e-50	0.000951771	0.137102	0.920116	1.17612e-05

### Sheet: ST8
Supplementary Table 8. LDSC results for the genetic correlations between asthma and bipolar and asthma and schizophrenia.
phenotype	Total Observed Scale H2	Mean Chi2	Intercept	rg	se	z-score	p-value
asthma	0.0261	1.7791	1.0705
bipolar	0.0373	1.6055	1.0462
				0.1383	0.0213	6.4858	8.8238e-11
asthma	0.0263	1.7842	1.0627
schizophrenia	0.3624	2.0419	1.0796
				0.0721	0.0189	3.8104	0.0001

### Sheet: ST9
Supplementary Table 9. Findings of the colocalisation analyses between asthma, bipolar and schizophrenia
SNP1	SNP2	nsnps	H0	H1	H2	H3	H4	log_abf_all	trait1	trait2	SNP	CHR	BP
unconditioned	unconditioned	1762	2.24028e-11	0.555068	1.78975e-11	0.443439	0.00149265	24.5218	Schizophrenia	asthma	rs1000237	19	19518316
rs1000237*	unconditioned	1433	0.532081	0.0245707	0.420339	0.019407	0.00360204	0.630959	Schizophrenia	asthma	rs1000237	19	19518316
unconditioned	unconditioned	1020	3.28263e-07	0.966617	1.03468e-08	0.0304649	0.00291772	14.9295	Schizophrenia	asthma	rs10035564	5	45252500
rs10035564*	unconditioned	829	0.962196	0.0169426	0.0201376	0.000354219	0.000369631	0.0385372	Schizophrenia	asthma	rs10035564	5	45252500
unconditioned	unconditioned	1550	8.06197e-05	0.963653	2.7283e-06	0.0326079	0.00365587	9.42577	Schizophrenia	asthma	rs10086619	8	111580570
rs10086619*	unconditioned	1306	0.962205	0.0154743	0.0216817	0.000348397	0.000290914	0.0385281	Schizophrenia	asthma	rs10086619	8	111580570
unconditioned	unconditioned	4621	0.00182102	0.955411	7.56974e-05	0.0397123	0.00297991	6.30836	Schizophrenia	asthma	rs10108980	8	4191446
rs10108980*	unconditioned	4271	0.817802	0.146493	0.0291697	0.00522384	0.00131154	0.201135	Schizophrenia	asthma	rs10108980	8	4191446
unconditioned	unconditioned	1371	6.87169e-05	0.912976	5.26278e-06	0.0699045	0.0170452	9.58552	Schizophrenia	asthma	rs10117	5	137892170
rs10117*	unconditioned	1159	0.601386	0.329131	0.0410747	0.0224738	0.00593468	0.508519	Schizophrenia	asthma	rs10117	5	137892170
unconditioned	unconditioned	2458	1.42038e-09	0.808368	3.15977e-10	0.179817	0.0118147	20.3723	asthma	Schizophrenia	rs10244416	7	20575751
rs10244416	unconditioned	2213	1.48586e-08	0.822528	2.98889e-09	0.165444	0.0120285	18.0247	asthma	Schizophrenia	rs10244416	7	20575751
rs13247636	unconditioned	2241	1.39359e-05	0.722005	2.88615e-06	0.1494	0.128578	11.181	asthma	Schizophrenia	rs10244416	7	20575751
unconditioned	unconditioned	2096	1.26815e-06	0.921201	8.91762e-08	0.0647648	0.0140325	13.578	asthma	Schizophrenia	rs10416530	19	9129660
rs34872811*	unconditioned	1584	0.878573	0.0695337	0.0470473	0.00372238	0.0011232	0.129456	asthma	Schizophrenia	rs10416530	19	9129660
unconditioned	unconditioned	2724	7.8685e-60	0.153972	4.31834e-59	0.845019	0.00100887	136.092	asthma	Schizophrenia	rs10508372	10	8972018
rs11255975	unconditioned	2443	9.82904e-16	0.157319	5.25376e-15	0.840893	0.00178803	34.556	asthma	Schizophrenia	rs10508372	10	8972018
rs11256027	unconditioned	2465	3.43758e-09	0.157349	1.8375e-08	0.841084	0.00156641	19.4885	asthma	Schizophrenia	rs10508372	10	8972018
rs12785018	unconditioned	2443	6.6823e-09	0.15747	3.57178e-08	0.841696	0.000833711	18.8238	asthma	Schizophrenia	rs10508372	10	8972018
rs144536148	unconditioned	2442	9.65054e-16	0.157422	5.15833e-15	0.841439	0.00113843	34.5743	asthma	Schizophrenia	rs10508372	10	8972018
rs17406680	unconditioned	2442	0.0017605	0.154284	0.0094101	0.824658	0.00988698	6.34216	asthma	Schizophrenia	rs10508372	10	8972018
rs2025758	unconditioned	2443	1.12407e-08	0.0765266	6.01292e-08	0.408845	0.514628	18.3037	asthma	Schizophrenia	rs10508372	10	8972018
rs34839516	unconditioned	2458	9.40155e-08	0.157388	5.02538e-07	0.841282	0.00132924	16.1798	asthma	Schizophrenia	rs10508372	10	8972018
rs962992	unconditioned	2451	1.50187e-24	0.157438	8.02778e-24	0.841532	0.00103013	54.8553	asthma	Schizophrenia	rs10508372	10	8972018
unconditioned	unconditioned	2155	1.6973e-16	0.687074	7.22131e-17	0.292302	0.0206241	36.3123	asthma	Schizophrenia	rs10519067	15	61068347
rs10519067*	unconditioned	1961	0.621065	0.0839855	0.257788	0.0348579	0.00230283	0.476319	asthma	Schizophrenia	rs10519067	15	61068347
unconditioned	unconditioned	1322	1.09975e-30	1.50889e-09	7.28847e-22	1	1.88396e-11	68.9825	asthma	Schizophrenia	rs1059513	12	57489709
rs1059513	rs324017*	1147	4.13315e-11	0.416799	5.74879e-11	0.579721	0.00348064	23.9094	asthma	Schizophrenia	rs1059513	12	57489709
rs1059513	unconditioned	1147	3.46871e-14	0.000349795	9.9129e-11	0.999646	4.3345e-06	30.9924	asthma	Schizophrenia	rs1059513	12	57489709
rs3001425	rs324017*	1149	1.25223e-06	0.417029	1.74173e-06	0.580046	0.002922	13.5906	asthma	Schizophrenia	rs1059513	12	57489709
rs3001425	unconditioned	1149	1.05027e-09	0.000349772	3.00147e-06	0.99958	6.68743e-05	20.6742	asthma	Schizophrenia	rs1059513	12	57489709
unconditioned	rs324017*	1151	3.03783e-22	4.22539e-22	0.416799	0.579732	0.00346945	49.5457	asthma	Schizophrenia	rs1059513	12	57489709
unconditioned	unconditioned	2601	4.72125e-05	0.895071	3.56426e-06	0.0675352	0.037343	9.96085	asthma	Schizophrenia	rs10732654	12	94562420
rs10732654*	unconditioned	2282	0.874535	0.068534	0.0518069	0.00405884	0.0010655	0.134063	asthma	Schizophrenia	rs10732654	12	94562420
unconditioned	unconditioned	1947	0.00101499	0.908756	9.80673e-05	0.0878006	0.00233045	6.89287	Schizophrenia	asthma	rs10777956	12	99494358
rs10777956*	unconditioned	1648	0.876638	0.0377024	0.0753723	0.00323455	0.00705321	0.131662	Schizophrenia	asthma	rs10777956	12	99494358
unconditioned	unconditioned	1522	0.00287517	0.327893	0.00579693	0.661096	0.00233859	5.85164	asthma	Schizophrenia	rs10828248	10	21824619
rs10828248*	unconditioned	1303	0.32289	0.00911038	0.645343	0.018204	0.00445195	1.13044	asthma	Schizophrenia	rs10828248	10	21824619
unconditioned	unconditioned	2818	0.00509373	0.942265	0.000186617	0.0345034	0.0179508	5.27974	Schizophrenia	asthma	rs10861176	12	104631552
rs10861176*	unconditioned	2629	0.878496	0.0890476	0.0286848	0.00290674	0.000865164	0.129544	Schizophrenia	asthma	rs10861176	12	104631552
unconditioned	unconditioned	2340	4.20511e-08	0.916089	1.74324e-09	0.0379307	0.0459806	16.9844	Schizophrenia	asthma	rs10873538	14	104255569
rs12892189*	unconditioned	1806	0.863127	0.112216	0.0209861	0.00272749	0.000943237	0.147194	Schizophrenia	asthma	rs10873538	14	104255569
unconditioned	unconditioned	1802	0.0137486	0.954012	0.000395221	0.0274198	0.004424	4.28682	Schizophrenia	asthma	rs10876446	12	53760710
rs10876446*	unconditioned	1594	0.854308	0.121574	0.0201345	0.00286417	0.00111907	0.157464	Schizophrenia	asthma	rs10876446	12	53760710
unconditioned	unconditioned	2642	0.000119911	0.962602	4.3132e-06	0.0346221	0.00265145	9.02876	Schizophrenia	asthma	rs10894308	11	130891895
rs10894308*	unconditioned	2122	0.728749	0.244982	0.0177943	0.00597939	0.00249512	0.316426	Schizophrenia	asthma	rs10894308	11	130891895
unconditioned	unconditioned	1637	0.000781198	0.0683299	0.0105161	0.919821	0.000551679	7.15468	asthma	Schizophrenia	rs10912564	1	173170618
rs10912564	unconditioned	1486	7.89675e-05	0.0702667	0.00104312	0.928182	0.000429242	9.44647	asthma	Schizophrenia	rs10912564	1	173170618
rs859624	unconditioned	1484	0.000422972	0.0699187	0.00558721	0.923584	0.000487026	7.7682	asthma	Schizophrenia	rs10912564	1	173170618
unconditioned	unconditioned	2149	5.09387e-09	0.88923	5.45577e-10	0.095225	0.0155451	19.0952	asthma	Schizophrenia	rs10920569	1	203098455
rs10920569*	unconditioned	1537	0.698444	0.22029	0.0601503	0.0189693	0.00214594	0.3589	asthma	Schizophrenia	rs10920569	1	203098455
unconditioned	unconditioned	2199	7.29266e-05	0.0888757	0.000176079	0.213891	0.696985	9.52606	asthma	Schizophrenia	rs10965936	9	23581336
rs10965936*	unconditioned	1888	0.278063	0.0161315	0.660242	0.0382958	0.00726799	1.27991	asthma	Schizophrenia	rs10965936	9	23581336
unconditioned	unconditioned	3079	0.0048421	0.877877	0.000553202	0.10028	0.0164484	5.33041	asthma	Schizophrenia	rs10976922	9	8291569
rs10976922*	unconditioned	2620	0.81124	0.0999791	0.0769707	0.00948372	0.00232611	0.209191	asthma	Schizophrenia	rs10976922	9	8291569
unconditioned	unconditioned	3163	0.00012272	0.96121	4.60586e-06	0.036073	0.00259017	9.0056	Schizophrenia	asthma	rs11027839	11	24389235
rs11027839*	unconditioned	2773	0.829709	0.135991	0.0266978	0.00437259	0.00322961	0.18668	Schizophrenia	asthma	rs11027839	11	24389235
unconditioned	unconditioned	1779	0.00063353	0.885468	6.22891e-05	0.087033	0.0268032	7.3642	Schizophrenia	asthma	rs11136325	8	144870701
rs7464611*	unconditioned	1465	0.87959	0.0310462	0.0786086	0.00276659	0.00798856	0.128299	Schizophrenia	asthma	rs11136325	8	144870701
unconditioned	unconditioned	1788	8.6546e-06	0.943489	4.73131e-07	0.0515739	0.00492843	11.6574	asthma	Schizophrenia	rs11154803	6	135798845
rs11154803*	unconditioned	1471	0.546199	0.414118	0.0205148	0.0155503	0.00361759	0.604771	asthma	Schizophrenia	rs11154803	6	135798845
unconditioned	unconditioned	2355	0.000188975	0.418853	0.000260363	0.577075	0.00362266	8.57389	asthma	Schizophrenia	rs11185551	3	196368191
rs11185551*	unconditioned	1804	0.498137	0.0290904	0.408896	0.0238388	0.0400376	0.69688	asthma	Schizophrenia	rs11185551	3	196368191
unconditioned	unconditioned	2161	9.84451e-08	0.933044	5.82952e-09	0.0552394	0.0117165	16.1338	asthma	Schizophrenia	rs111886335	4	106729916
rs142285263	unconditioned	1923	0.00153256	0.917462	7.89145e-05	0.0472083	0.0337182	6.48082	asthma	Schizophrenia	rs111886335	4	106729916
rs6823809	unconditioned	1749	0.00053232	0.94832	2.40093e-05	0.0427638	0.0083599	7.53827	asthma	Schizophrenia	rs111886335	4	106729916
unconditioned	unconditioned	1771	7.86983e-14	0.0668988	1.09731e-12	0.932783	0.000317841	30.1732	Schizophrenia	asthma	rs11191580	10	104906211
rs12412038*	unconditioned	1594	0.0147471	0.0142362	0.205481	0.197794	0.567741	4.21671	Schizophrenia	asthma	rs11191580	10	104906211
unconditioned	unconditioned	1863	1.48656e-06	0.967211	3.60573e-08	0.0234509	0.00933629	13.419	Schizophrenia	asthma	rs11210892	1	44100084
rs11210892*	unconditioned	1701	0.829544	0.149462	0.0166075	0.00299085	0.00139491	0.186879	Schizophrenia	asthma	rs11210892	1	44100084
unconditioned	unconditioned	2346	1.19754e-37	0.454283	1.4135e-37	0.536198	0.00951923	85.0154	asthma	Schizophrenia	rs11236791	11	76295598
rs11236791	unconditioned	2039	3.17316e-24	0.473906	3.48278e-24	0.520141	0.00595264	54.1073	asthma	Schizophrenia	rs11236791	11	76295598
rs11606717	unconditioned	2031	2.03711e-05	0.475134	2.23553e-05	0.52141	0.00341393	10.8014	asthma	Schizophrenia	rs11236791	11	76295598
rs55646091	unconditioned	2031	1.67037e-17	0.458389	1.8332e-17	0.503034	0.038577	38.6309	asthma	Schizophrenia	rs11236791	11	76295598
unconditioned	unconditioned	1404	0.0040252	0.833745	0.000415399	0.0859662	0.0758481	5.51518	Schizophrenia	asthma	rs11263861	1	36628033
rs11263861*	unconditioned	1109	0.710858	0.190719	0.0571284	0.0153012	0.025993	0.341282	Schizophrenia	asthma	rs11263861	1	36628033
unconditioned	unconditioned	2995	3.24523e-08	6.99375e-06	0.00461834	0.995292	8.22582e-05	17.2435	Schizophrenia	asthma	rs113264400	20	62150128
rs113264400*	rs2258056*	2437	0.684794	0.108553	0.168107	0.0266362	0.0119099	0.378637	Schizophrenia	asthma	rs113264400	20	62150128
rs113264400*	unconditioned	2446	5.91439e-06	9.38924e-07	0.841686	0.133595	0.0247118	12.0381	Schizophrenia	asthma	rs113264400	20	62150128
unconditioned	rs2258056*	2439	0.00409823	0.00100608	0.795207	0.195211	0.00447782	5.4972	Schizophrenia	asthma	rs113264400	20	62150128
unconditioned	unconditioned	2254	4.3668e-71	0.759448	1.15041e-71	0.200031	0.0405202	162.01	asthma	Schizophrenia	rs11465732	2	103067823
rs12470864	unconditioned	2065	2.59632e-24	0.792914	6.65571e-25	0.203261	0.00382526	54.3079	asthma	Schizophrenia	rs11465732	2	103067823
rs72823635	unconditioned	2089	2.57394e-37	0.765693	6.63796e-38	0.197429	0.036878	84.2502	asthma	Schizophrenia	rs11465732	2	103067823
unconditioned	unconditioned	2477	4.55224e-05	0.875657	6.03556e-06	0.11609	0.00820125	9.99731	asthma	Schizophrenia	rs114947103	7	105658927
rs114947103*	unconditioned	2217	0.864636	0.0252427	0.105653	0.00308312	0.00138481	0.145447	asthma	Schizophrenia	rs114947103	7	105658927
unconditioned	unconditioned	2728	2.10733e-06	0.950034	1.0118e-07	0.04561	0.00435429	13.0701	Schizophrenia	asthma	rs11587347	1	239198959
rs11587347*	unconditioned	2446	0.816316	0.139128	0.0338847	0.00577021	0.00490098	0.202954	Schizophrenia	asthma	rs11587347	1	239198959
unconditioned	unconditioned	2539	2.77576e-08	0.137703	1.73683e-07	0.861624	0.000673591	17.3998	asthma	Schizophrenia	rs11602802	11	1133367
rs11602802*	unconditioned	2007	0.112326	0.0225301	0.69811	0.139999	0.0270351	2.18635	asthma	Schizophrenia	rs11602802	11	1133367
unconditioned	unconditioned	2663	4.28828e-05	0.919607	3.52039e-06	0.0754887	0.00485758	10.057	asthma	Schizophrenia	rs11624512	14	93111120
rs11624512	unconditioned	2407	0.00176369	0.923436	0.000125399	0.0656477	0.00902681	6.34035	asthma	Schizophrenia	rs11624512	14	93111120
rs57851052	unconditioned	2409	0.000365925	0.929033	2.59938e-05	0.0659901	0.00458538	7.91308	asthma	Schizophrenia	rs11624512	14	93111120
rs76030571	unconditioned	2395	0.0146146	0.866723	0.00103859	0.0615379	0.0560856	4.22573	asthma	Schizophrenia	rs11624512	14	93111120
unconditioned	unconditioned	1682	5.53095e-07	0.228406	2.71435e-07	0.111432	0.660161	14.4077	Schizophrenia	asthma	rs11638554	15	85148231
rs11638554*	unconditioned	1575	0.656929	0.0161865	0.31707	0.00781049	0.0020044	0.42018	Schizophrenia	asthma	rs11638554	15	85148231
unconditioned	unconditioned	2674	1.4661e-11	2.91669e-05	4.88168e-09	0.00872046	0.99125	24.9458	Schizophrenia	asthma	rs11664298	18	77578986
unconditioned	unconditioned	2179	9.36195e-06	0.502435	9.05414e-06	0.485905	0.0116417	11.5789	asthma	Schizophrenia	rs11679762	2	72038219
rs11679762*	unconditioned	1930	0.494123	0.0184704	0.468111	0.0174963	0.00179891	0.70497	asthma	Schizophrenia	rs11679762	2	72038219
unconditioned	unconditioned	1573	2.40488e-09	0.814023	1.32411e-10	0.0446784	0.141299	19.8458	Schizophrenia	asthma	rs11680723	2	200810957
rs11680723*	unconditioned	1440	0.64117	0.217564	0.0323887	0.0108923	0.0979848	0.44446	Schizophrenia	asthma	rs11680723	2	200810957
unconditioned	unconditioned	1796	0.000274518	0.965384	8.47583e-06	0.029802	0.00453077	8.20049	Schizophrenia	asthma	rs11693094	2	185601420
rs11693094*	unconditioned	1648	0.92574	0.047548	0.0247499	0.00127052	0.000691397	0.0771617	Schizophrenia	asthma	rs11693094	2	185601420
unconditioned	unconditioned	1902	0.00198595	0.908531	0.000154374	0.0706038	0.0187254	6.22166	asthma	Schizophrenia	rs11721	1	1152631
rs11721*	unconditioned	789	0.946476	0.0286351	0.0225774	0.000681436	0.00162963	0.0550092	asthma	Schizophrenia	rs11721	1	1152631
unconditioned	unconditioned	2291	3.93226e-05	0.0282755	0.00134931	0.970238	9.76023e-05	10.1437	Schizophrenia	asthma	rs11740474	5	153680747
rs11740474*	rs57594613*	2143	0.136546	0.682523	0.0294799	0.14735	0.00409994	1.99109	Schizophrenia	asthma	rs11740474	5	153680747
rs11740474*	unconditioned	2140	0.0047114	0.0235497	0.161639	0.807943	0.00215682	5.35777	Schizophrenia	asthma	rs11740474	5	153680747
unconditioned	rs57594613*	2140	0.00113993	0.000245713	0.819644	0.176673	0.00229751	6.77679	Schizophrenia	asthma	rs11740474	5	153680747
unconditioned	unconditioned	2276	1.20263e-24	0.887757	1.18422e-25	0.087392	0.0248514	55.0775	asthma	Schizophrenia	rs117710327	19	33726578
rs117710327*	unconditioned	1953	0.307689	0.598314	0.0267716	0.0520433	0.0151826	1.17867	asthma	Schizophrenia	rs117710327	19	33726578
unconditioned	unconditioned	2381	0.000148374	0.942594	8.024e-06	0.0509689	0.00628123	8.81578	Schizophrenia	asthma	rs117799466	15	34659517
rs117799466*	unconditioned	1996	0.132426	0.803832	0.00527176	0.0319734	0.0264972	2.02173	Schizophrenia	asthma	rs117799466	15	34659517
unconditioned	unconditioned	2403	0.00336308	0.927047	0.000243064	0.0669993	0.0023473	5.6949	Schizophrenia	asthma	rs11807834	1	230272624
rs11807834*	unconditioned	2069	0.890376	0.0487586	0.0566012	0.00309842	0.0011655	0.116111	Schizophrenia	asthma	rs11807834	1	230272624
unconditioned	unconditioned	1849	1.87434e-15	0.903939	7.08395e-17	0.0341018	0.061959	33.9105	Schizophrenia	asthma	rs1198588	1	98552832
rs1198588*	unconditioned	1558	0.762608	0.20552	0.023955	0.00645432	0.00146223	0.271011	Schizophrenia	asthma	rs1198588	1	98552832
unconditioned	unconditioned	1685	9.41471e-10	0.946083	2.87121e-11	0.0288277	0.0250896	20.7836	asthma	Schizophrenia	rs12123821	1	152179152
rs61814884	unconditioned	1492	0.00363641	0.950207	8.69483e-05	0.0226965	0.0233734	5.61676	asthma	Schizophrenia	rs12123821	1	152179152
rs72702813	unconditioned	1492	9.9118e-08	0.865644	2.38471e-09	0.0207131	0.113643	16.127	asthma	Schizophrenia	rs12123821	1	152179152
unconditioned	unconditioned	2045	6.24093e-13	0.899406	6.75401e-14	0.0973316	0.00326291	28.1025	Schizophrenia	asthma	rs12129573	1	73768366
rs12129573*	unconditioned	1816	0.883384	0.0280537	0.0833964	0.00264591	0.00252046	0.123996	Schizophrenia	asthma	rs12129573	1	73768366
unconditioned	unconditioned	1270	0.000157814	0.650791	8.31362e-05	0.34283	0.00613775	8.7541	Schizophrenia	asthma	rs12138231	1	150115398
rs12138231*	unconditioned	977	0.653176	0.0344468	0.285348	0.0150365	0.0119927	0.425908	Schizophrenia	asthma	rs12138231	1	150115398
unconditioned	unconditioned	1207	4.16857e-09	0.97194	1.0609e-10	0.0247325	0.00332711	19.2957	Schizophrenia	asthma	rs12285419	11	46343189
rs12285419*	unconditioned	1099	0.848408	0.12774	0.0194362	0.00292491	0.00149117	0.164394	Schizophrenia	asthma	rs12285419	11	46343189
unconditioned	unconditioned	2457	2.06854e-08	0.970434	4.95843e-10	0.0232556	0.00631044	17.6938	Schizophrenia	asthma	rs12293670	11	124612932
rs12293670*	unconditioned	2169	0.463559	0.515842	0.00859368	0.00956048	0.00244436	0.768821	Schizophrenia	asthma	rs12293670	11	124612932
unconditioned	unconditioned	2057	5.53801e-05	0.970755	1.41591e-06	0.0248151	0.0043729	9.80129	Schizophrenia	asthma	rs12303743	12	72259954
rs10160905*	unconditioned	1728	0.478059	0.497406	0.00890398	0.00925795	0.00637266	0.73802	Schizophrenia	asthma	rs12303743	12	72259954
unconditioned	unconditioned	2379	0.000855254	0.766685	0.000256195	0.229661	0.00254207	7.06411	Schizophrenia	asthma	rs12310367	12	124486678
rs12310367*	unconditioned	1963	0.715317	0.0537791	0.184256	0.0138199	0.0328281	0.33503	Schizophrenia	asthma	rs12310367	12	124486678
unconditioned	unconditioned	1604	0.00117734	0.604276	0.000740831	0.380221	0.0135855	6.7445	asthma	Schizophrenia	rs12365699	11	118743286
rs10892292*	unconditioned	1325	0.58927	0.0346649	0.352655	0.0207429	0.00266697	0.528871	asthma	Schizophrenia	rs12365699	11	118743286
unconditioned	unconditioned	1835	2.98266e-05	0.946344	1.51873e-06	0.0481812	0.00544353	10.4201	asthma	Schizophrenia	rs12379417	9	127029736
rs12379417*	unconditioned	1531	0.70147	0.25457	0.0280237	0.0101643	0.00577273	0.354578	asthma	Schizophrenia	rs12379417	9	127029736
unconditioned	unconditioned	2401	0.0067393	0.535519	0.00363065	0.288334	0.165777	4.9998	asthma	Schizophrenia	rs12434251	14	93956584
rs12434251*	unconditioned	2194	0.297693	0.341389	0.157528	0.180627	0.0227618	1.21169	asthma	Schizophrenia	rs12434251	14	93956584
unconditioned	unconditioned	1693	2.27545e-73	0.596942	1.51015e-73	0.396166	0.0068921	167.267	asthma	Schizophrenia	rs12450388	17	38226855
rs117097909	unconditioned	1425	2.45454e-06	0.603301	1.58797e-06	0.3903	0.00639414	12.9176	asthma	Schizophrenia	rs12450388	17	38226855
rs2305479	unconditioned	1456	2.7961e-60	0.602781	1.8099e-60	0.39017	0.00704915	137.127	asthma	Schizophrenia	rs12450388	17	38226855
unconditioned	unconditioned	2433	3.20828e-05	0.717056	3.40758e-06	0.0759531	0.206955	10.3472	Schizophrenia	asthma	rs12489270	3	16875823
rs12489270	unconditioned	2228	1.38229e-05	0.852935	1.31449e-06	0.0810437	0.0660064	11.1892	Schizophrenia	asthma	rs12489270	3	16875823
rs2470585	unconditioned	2225	0.000568431	0.888733	5.40529e-05	0.0844848	0.0261593	7.47263	Schizophrenia	asthma	rs12489270	3	16875823
unconditioned	unconditioned	2334	0.00223968	0.3229	0.00464095	0.669097	0.00112179	6.10142	Schizophrenia	asthma	rs12652777	5	155775075
rs12652777*	unconditioned	2064	0.295318	0.0253262	0.607656	0.0520923	0.019607	1.2197	Schizophrenia	asthma	rs12652777	5	155775075
unconditioned	unconditioned	1873	7.89339e-06	0.612711	4.71277e-06	0.365799	0.0214768	11.7495	Schizophrenia	asthma	rs12712510	2	22749726
rs12712510*	unconditioned	1545	0.587299	0.0302563	0.343697	0.0176854	0.0210617	0.532221	Schizophrenia	asthma	rs12712510	2	22749726
unconditioned	unconditioned	2571	0.00811662	0.962106	0.000221366	0.0262364	0.00331969	4.81384	Schizophrenia	asthma	rs12771371	10	54063083
rs12771371*	unconditioned	2307	0.704553	0.27154	0.0142213	0.0054768	0.0042091	0.350192	Schizophrenia	asthma	rs12771371	10	54063083
unconditioned	unconditioned	2994	4.31226e-21	0.154218	2.35803e-20	0.843295	0.00248648	46.8928	asthma	Schizophrenia	rs12785018	10	8515348
rs11255975	unconditioned	2651	2.26136e-16	0.157951	1.20298e-15	0.840255	0.00179349	36.0254	asthma	Schizophrenia	rs12785018	10	8515348
rs1243401	unconditioned	2655	1.27245e-07	0.157281	6.76936e-07	0.836716	0.00600244	15.8771	asthma	Schizophrenia	rs12785018	10	8515348
rs12785018	unconditioned	2651	2.68364e-08	0.158103	1.42762e-07	0.84106	0.00083745	17.4335	asthma	Schizophrenia	rs12785018	10	8515348
rs17414748	unconditioned	2650	4.96595e-07	0.119583	2.6428e-06	0.636159	0.244254	14.5155	asthma	Schizophrenia	rs12785018	10	8515348
rs2025758	unconditioned	2651	3.6381e-08	0.0723133	1.93686e-07	0.38444	0.543246	17.1292	asthma	Schizophrenia	rs12785018	10	8515348
rs34839516	unconditioned	2666	1.58576e-08	0.158019	8.436e-08	0.840636	0.00134502	17.9596	asthma	Schizophrenia	rs12785018	10	8515348
rs3802597	unconditioned	2650	2.99128e-06	0.158108	1.59127e-05	0.841087	0.000785464	12.7198	asthma	Schizophrenia	rs12785018	10	8515348
rs76063842	unconditioned	2650	1.22561e-11	0.157499	6.51991e-11	0.837848	0.00465295	25.125	asthma	Schizophrenia	rs12785018	10	8515348
unconditioned	unconditioned	2364	1.51451e-06	0.000651789	0.00231576	0.996617	0.000414183	13.4004	Schizophrenia	asthma	rs12877581	13	74325499
rs12877581*	rs981625*	2066	0.834037	0.0620021	0.0955941	0.00710518	0.00126214	0.181478	Schizophrenia	asthma	rs12877581	13	74325499
rs12877581*	unconditioned	2065	0.000499672	3.72586e-05	0.764	0.0567898	0.178673	7.60156	Schizophrenia	asthma	rs12877581	13	74325499
unconditioned	rs981625*	2067	0.00207395	0.000236321	0.892521	0.101697	0.00347154	6.1783	Schizophrenia	asthma	rs12877581	13	74325499
unconditioned	unconditioned	1763	2.10542e-05	0.88905	1.68161e-06	0.0709689	0.0399579	10.7684	asthma	Schizophrenia	rs1293202	1	25263997
rs10903112*	unconditioned	1449	0.856137	0.0816442	0.0554134	0.00528289	0.00152265	0.155325	asthma	Schizophrenia	rs1293202	1	25263997
unconditioned	unconditioned	1664	8.46647e-20	0.47283	9.38794e-20	0.524289	0.00288064	43.9156	asthma	Schizophrenia	rs12952581	17	47448346
rs12952581*	unconditioned	1428	0.0122821	0.426622	0.0134717	0.467866	0.0797581	4.39962	asthma	Schizophrenia	rs12952581	17	47448346
unconditioned	unconditioned	2022	1.89181e-08	0.967148	5.38902e-10	0.0275449	0.00530731	17.7831	Schizophrenia	asthma	rs12969453	18	52751708
rs12969453	unconditioned	1798	2.07447e-05	0.974667	4.7689e-07	0.0224032	0.00290864	10.7832	Schizophrenia	asthma	rs12969453	18	52751708
rs78322266	unconditioned	1816	0.000716068	0.965446	1.66661e-05	0.0224588	0.0113621	7.24173	Schizophrenia	asthma	rs12969453	18	52751708
rs9636107	unconditioned	1792	0.00103911	0.968719	2.38689e-05	0.0222441	0.00797388	6.86939	Schizophrenia	asthma	rs12969453	18	52751708
unconditioned	unconditioned	2994	0.015143	0.904106	0.00122093	0.0728883	0.00664144	4.19021	asthma	Schizophrenia	rs12971302	19	6595460
rs12971302*	unconditioned	2337	0.83315	0.111335	0.0477102	0.00637417	0.00143056	0.182542	asthma	Schizophrenia	rs12971302	19	6595460
unconditioned	unconditioned	2309	2.21805e-10	0.962307	6.47284e-12	0.028073	0.00962028	22.2292	Schizophrenia	asthma	rs13011472	2	57961602
rs13011472*	unconditioned	2144	0.874621	0.106816	0.0158605	0.00193626	0.000766418	0.133965	Schizophrenia	asthma	rs13011472	2	57961602
unconditioned	unconditioned	1156	6.53723e-06	0.928596	4.06108e-07	0.0576729	0.013724	11.938	Schizophrenia	asthma	rs13016542	2	145183851
rs13016542*	unconditioned	953	0.7714	0.18115	0.0369243	0.00866921	0.00185622	0.259548	Schizophrenia	asthma	rs13016542	2	145183851
unconditioned	unconditioned	1984	4.03138e-18	2.53918e-06	2.96218e-14	0.0176751	0.982322	40.0524	Schizophrenia	asthma	rs13107325	4	103188709
unconditioned	unconditioned	1964	1.41948e-35	0.0900973	5.94782e-35	0.376987	0.532915	80.2402	Schizophrenia	asthma	rs13195636	6	27509493
rs13195636	unconditioned	1850	2.66689e-35	0.0908388	1.11633e-34	0.379713	0.529448	79.6096	Schizophrenia	asthma	rs13195636	6	27509493
rs13207956	unconditioned	1779	0.00878479	0.193538	0.0342543	0.754651	0.00877125	4.73473	Schizophrenia	asthma	rs13195636	6	27509493
unconditioned	unconditioned	1719	0.00181947	0.245316	0.00545462	0.735423	0.0119876	6.30921	asthma	Schizophrenia	rs13213141	6	64295122
rs13213141*	unconditioned	1553	0.244157	0.00649315	0.72601	0.0193036	0.0040357	1.40994	asthma	Schizophrenia	rs13213141	6	64295122
unconditioned	unconditioned	2680	1.60047e-09	0.910859	1.33261e-10	0.0758283	0.0133127	20.253	asthma	Schizophrenia	rs13232403	7	20398192
rs10244416	unconditioned	2372	1.68289e-08	0.931596	9.89836e-10	0.0547806	0.0136234	17.9002	asthma	Schizophrenia	rs13232403	7	20398192
rs13247636	unconditioned	2400	1.55322e-05	0.804705	1.00592e-06	0.0519725	0.143306	11.0726	asthma	Schizophrenia	rs13232403	7	20398192
unconditioned	unconditioned	1642	0.00730913	0.958348	0.000147088	0.0192708	0.0149254	4.91863	Schizophrenia	asthma	rs13233308	7	87244960
rs13233308*	unconditioned	1447	0.0971484	0.880155	0.00159686	0.0144608	0.0066385	2.33152	Schizophrenia	asthma	rs13233308	7	87244960
unconditioned	unconditioned	1871	1.3576e-17	0.950474	5.65244e-19	0.0395634	0.00996306	38.8382	asthma	Schizophrenia	rs13263709	8	81287175
rs13263709*	unconditioned	1616	0.955972	0.0169168	0.0262719	0.00046453	0.000374598	0.0450265	asthma	Schizophrenia	rs13263709	8	81287175
unconditioned	unconditioned	2706	0.00105805	0.887558	0.000119075	0.0998766	0.0113887	6.85133	asthma	Schizophrenia	rs13277355	8	128777719
rs13277355*	unconditioned	2270	0.869418	0.0639222	0.0611178	0.00449251	0.00104956	0.139931	asthma	Schizophrenia	rs13277355	8	128777719
unconditioned	unconditioned	2173	0.00615849	0.884578	0.00066933	0.0961272	0.0124668	5.08992	asthma	Schizophrenia	rs13296447	9	101833187
rs13296447*	unconditioned	1871	0.844232	0.0619649	0.082161	0.00602484	0.0056176	0.169328	asthma	Schizophrenia	rs13296447	9	101833187
unconditioned	unconditioned	2382	1.1972e-37	0.454155	1.41384e-37	0.536329	0.00951654	85.0157	asthma	Schizophrenia	rs13377416	11	76346302
rs11236791	unconditioned	2054	3.17297e-24	0.473883	3.48289e-24	0.520164	0.00595236	54.1074	asthma	Schizophrenia	rs13377416	11	76346302
rs11606717	unconditioned	2046	2.03701e-05	0.475111	2.23562e-05	0.521432	0.00341377	10.8014	asthma	Schizophrenia	rs13377416	11	76346302
rs55646091	unconditioned	2046	1.67028e-17	0.458368	1.83327e-17	0.503057	0.0385752	38.631	asthma	Schizophrenia	rs13377416	11	76346302
unconditioned	unconditioned	2302	0.00374664	0.473069	0.00407837	0.514952	0.00415357	5.5869	asthma	Schizophrenia	rs138316828	3	12337136
rs138316828*	unconditioned	2062	0.464968	0.0160113	0.499236	0.0171887	0.00259577	0.765787	asthma	Schizophrenia	rs138316828	3	12337136
unconditioned	unconditioned	2639	0.00874651	0.671945	0.00397285	0.305202	0.0101335	4.7391	Schizophrenia	asthma	rs1384292	2	213402641
rs1384292*	unconditioned	2419	0.621599	0.0666798	0.277767	0.0297923	0.00416115	0.475459	Schizophrenia	asthma	rs1384292	2	213402641
unconditioned	unconditioned	2168	2.25456e-72	0.744022	7.61022e-73	0.251139	0.00483955	164.973	asthma	Schizophrenia	rs141794281	9	6268707
rs12551268	unconditioned	1951	0.000360169	0.702726	8.0295e-05	0.156524	0.14031	7.92894	asthma	Schizophrenia	rs141794281	9	6268707
rs2095044	unconditioned	1953	3.26773e-42	0.813538	7.27497e-43	0.181114	0.00534811	95.5245	asthma	Schizophrenia	rs141794281	9	6268707
rs436300	unconditioned	1954	2.58602e-14	0.778182	5.75993e-15	0.173278	0.0485397	31.2861	asthma	Schizophrenia	rs141794281	9	6268707
unconditioned	unconditioned	1287	2.56898e-13	0.627858	1.70286e-14	0.041287	0.330855	28.9901	asthma	Schizophrenia	rs141875295	5	130683416
rs11743851*	unconditioned	1119	0.940736	0.015669	0.0421639	0.000701557	0.000729906	0.0610931	asthma	Schizophrenia	rs141875295	5	130683416
unconditioned	unconditioned	2409	0.0175661	0.926927	0.000699377	0.0368868	0.0179207	4.04179	Schizophrenia	asthma	rs1427633	4	167974142
rs1427633*	unconditioned	2071	0.90593	0.0626869	0.0285663	0.00197584	0.000841087	0.0987935	Schizophrenia	asthma	rs1427633	4	167974142
unconditioned	unconditioned	1828	4.74374e-05	0.838513	2.98285e-06	0.0526166	0.10882	9.9561	Schizophrenia	asthma	rs1430894	3	17868759
rs1430894*	unconditioned	1660	0.766665	0.182771	0.0389735	0.00928887	0.00230227	0.265706	Schizophrenia	asthma	rs1430894	3	17868759
unconditioned	unconditioned	1403	7.5846e-07	0.488073	7.8967e-07	0.508154	0.00377128	14.092	Schizophrenia	asthma	rs145071536	1	243793012
rs1486472*	unconditioned	1152	0.00522704	0.423337	0.00540975	0.438007	0.128019	5.25391	Schizophrenia	asthma	rs145071536	1	243793012
unconditioned	unconditioned	1353	3.98917e-10	0.971566	1.02347e-11	0.0249231	0.00351125	21.6423	Schizophrenia	asthma	rs1451488	2	199990107
rs1451488*	unconditioned	1145	0.898755	0.0787091	0.018928	0.00165568	0.00195209	0.106745	Schizophrenia	asthma	rs1451488	2	199990107
unconditioned	unconditioned	1561	3.98179e-11	0.802772	9.60246e-12	0.193592	0.00363591	23.9467	asthma	Schizophrenia	rs1489763	4	145454232
rs1489763*	unconditioned	1221	0.807663	0.0123752	0.176141	0.00269775	0.00112276	0.213611	asthma	Schizophrenia	rs1489763	4	145454232
unconditioned	unconditioned	2871	0.00239464	0.941632	0.000124064	0.048778	0.00707103	6.03452	Schizophrenia	asthma	rs149165	16	58659307
rs149165*	unconditioned	2465	0.882138	0.0755272	0.0368649	0.003154	0.00231628	0.125407	Schizophrenia	asthma	rs149165	16	58659307
unconditioned	unconditioned	2289	4.71243e-14	0.891224	5.50037e-15	0.104019	0.0047562	30.686	asthma	Schizophrenia	rs150796231	16	27287546
rs1988004	unconditioned	1790	2.3855e-05	0.941149	1.13092e-06	0.0446039	0.0142223	10.6435	asthma	Schizophrenia	rs150796231	16	27287546
rs3024665	unconditioned	1784	2.68456e-08	0.921269	1.27403e-09	0.0436862	0.035045	17.4332	asthma	Schizophrenia	rs150796231	16	27287546
rs4787951	unconditioned	1784	1.55544e-08	0.950186	7.358e-10	0.0449436	0.00487036	17.9789	asthma	Schizophrenia	rs150796231	16	27287546
unconditioned	unconditioned	1869	9.0073e-07	0.27124	2.40523e-06	0.724294	0.00446273	13.9201	asthma	Schizophrenia	rs1509142	5	118692465
rs3813308*	unconditioned	1739	0.262528	0.00863473	0.697451	0.0229312	0.00845585	1.3374	asthma	Schizophrenia	rs1509142	5	118692465
unconditioned	unconditioned	2484	0.00216695	0.739048	0.000242029	0.0823688	0.176174	6.13443	Schizophrenia	asthma	rs1540840	14	99733384
rs34611983*	unconditioned	1994	0.772228	0.138173	0.0700461	0.0125262	0.0070264	0.258475	Schizophrenia	asthma	rs1540840	14	99733384
unconditioned	unconditioned	2509	0.00084102	0.868323	6.56671e-05	0.0677359	0.063034	7.08089	Schizophrenia	asthma	rs1604060	3	117772036
rs62266065*	unconditioned	2228	0.846077	0.0899998	0.0559031	0.00594451	0.00207585	0.167145	Schizophrenia	asthma	rs1604060	3	117772036
unconditioned	unconditioned	1792	3.16189e-14	2.14812e-06	5.13978e-09	0.348534	0.651463	31.085	Schizophrenia	asthma	rs1615350	12	123650335
rs1716180*	rs11057204*	1207	0.861691	0.082032	0.0488347	0.00464622	0.00279652	0.148859	Schizophrenia	asthma	rs1615350	12	123650335
rs1716180*	unconditioned	1314	6.06457e-06	5.81189e-07	0.907623	0.0869753	0.00539512	12.013	Schizophrenia	asthma	rs1615350	12	123650335
unconditioned	rs11057204*	1226	1.39391e-08	7.9067e-10	0.943719	0.0535281	0.00275272	18.0886	Schizophrenia	asthma	rs1615350	12	123650335
unconditioned	unconditioned	1838	0.0329863	0.778457	0.00142904	0.0335708	0.153557	3.41166	Schizophrenia	asthma	rs167924	3	107379837
rs167924*	unconditioned	1714	0.322025	0.642194	0.0111927	0.0223185	0.00226945	1.13312	Schizophrenia	asthma	rs167924	3	107379837
unconditioned	unconditioned	1854	1.11566e-06	0.00637875	0.000173463	0.991771	0.00167572	13.7061	Schizophrenia	asthma	rs16825349	2	146425531
rs16825349*	rs7571606*	1552	0.829575	0.144913	0.0203679	0.00355634	0.00158841	0.186842	Schizophrenia	asthma	rs16825349	2	146425531
rs16825349*	unconditioned	1572	0.00400281	0.000727691	0.622326	0.112876	0.260068	5.52076	Schizophrenia	asthma	rs16825349	2	146425531
unconditioned	rs7571606*	1568	0.000170127	4.18598e-06	0.97266	0.0239291	0.00323618	8.67896	Schizophrenia	asthma	rs16825349	2	146425531
unconditioned	unconditioned	1943	1.54003e-06	0.964457	3.87474e-08	0.0242546	0.0112868	13.3837	Schizophrenia	asthma	rs16851048	1	177276006
rs16851048*	unconditioned	1756	0.0752273	0.878715	0.00156064	0.0182033	0.0262936	2.58724	Schizophrenia	asthma	rs16851048	1	177276006
unconditioned	unconditioned	1245	4.94927e-05	0.970814	1.13852e-06	0.0223256	0.00680951	9.91369	Schizophrenia	asthma	rs16867571	5	88743219
rs16867571*	unconditioned	1008	0.865514	0.119673	0.0119424	0.00165004	0.00122074	0.144432	Schizophrenia	asthma	rs16867571	5	88743219
unconditioned	unconditioned	1981	9.90651e-07	0.0801991	1.13317e-05	0.917365	0.0024236	13.8249	Schizophrenia	asthma	rs169738	6	33537546
rs169738*	unconditioned	1798	0.0331357	0.0861788	0.240899	0.626514	0.0132719	3.40714	Schizophrenia	asthma	rs169738	6	33537546
unconditioned	unconditioned	2630	0.00777403	0.951477	0.000309484	0.0378758	0.00256406	4.85697	Schizophrenia	asthma	rs17016552	2	79433742
rs17016552*	unconditioned	2418	0.888402	0.0761679	0.0319206	0.00273597	0.000773558	0.118331	Schizophrenia	asthma	rs17016552	2	79433742
unconditioned	unconditioned	3074	7.88388e-60	0.154273	4.3168e-59	0.844716	0.00101085	136.09	asthma	Schizophrenia	rs17144046	10	8606014
rs11255975	unconditioned	2715	1.20723e-14	0.157707	6.43399e-14	0.840501	0.00179198	32.0479	asthma	Schizophrenia	rs17144046	10	8606014
rs11256027	unconditioned	2737	1.70269e-08	0.157736	9.0749e-08	0.840689	0.00157476	17.8885	asthma	Schizophrenia	rs17144046	10	8606014
rs12219268	unconditioned	2721	0.00394306	0.150323	0.0210147	0.801132	0.0235873	5.5358	asthma	Schizophrenia	rs17144046	10	8606014
rs12785018	unconditioned	2715	7.20534e-09	0.157858	3.8401e-08	0.841306	0.000835697	18.7484	asthma	Schizophrenia	rs17144046	10	8606014
rs144536148	unconditioned	2714	8.46608e-16	0.15781	4.51201e-15	0.841049	0.00114124	34.7053	asthma	Schizophrenia	rs17144046	10	8606014
rs2025758	unconditioned	2715	4.20556e-08	0.0384074	2.2431e-07	0.204094	0.757498	16.9843	asthma	Schizophrenia	rs17144046	10	8606014
rs34839516	unconditioned	2730	1.27369e-07	0.157776	6.78834e-07	0.84089	0.00133332	15.8762	asthma	Schizophrenia	rs17144046	10	8606014
rs3802597	unconditioned	2714	4.014e-05	0.157827	0.000213927	0.841141	0.000777579	10.1231	asthma	Schizophrenia	rs17144046	10	8606014
rs4747790	unconditioned	2717	0.00255205	0.155066	0.0136013	0.82643	0.00235097	5.97086	asthma	Schizophrenia	rs17144046	10	8606014
rs962992	unconditioned	2723	7.9957e-26	0.157825	4.26137e-25	0.841141	0.00103324	57.7883	asthma	Schizophrenia	rs17144046	10	8606014
unconditioned	unconditioned	3295	7.7288e-06	0.948695	3.01889e-07	0.0370421	0.0142551	11.7706	Schizophrenia	asthma	rs17194490	3	2547786
rs17194490*	unconditioned	2842	0.874145	0.0958283	0.0261647	0.00286732	0.000994344	0.134509	Schizophrenia	asthma	rs17194490	3	2547786
unconditioned	unconditioned	2402	4.41907e-07	0.93343	2.79247e-08	0.0589772	0.00759214	14.6322	asthma	Schizophrenia	rs17227210	21	36423991
rs17227210	unconditioned	2069	8.99887e-06	0.94883	4.27632e-07	0.045083	0.00607731	11.6184	asthma	Schizophrenia	rs17227210	21	36423991
rs8129030	unconditioned	2049	2.63311e-06	0.946826	1.24799e-07	0.0448676	0.00830408	12.8473	asthma	Schizophrenia	rs17227210	21	36423991
unconditioned	unconditioned	2444	1.85673e-09	0.896399	2.04627e-10	0.0987856	0.00481529	20.1044	asthma	Schizophrenia	rs1723016	1	167433056
rs1723016*	unconditioned	2176	0.855032	0.0610711	0.0750776	0.005359	0.0034606	0.156617	asthma	Schizophrenia	rs1723016	1	167433056
unconditioned	unconditioned	2151	2.26298e-45	0.604618	1.46233e-45	0.390697	0.00468508	102.8	asthma	Schizophrenia	rs17293632	15	67442596
rs17293632	unconditioned	1799	2.5385e-40	0.614033	1.57602e-40	0.381215	0.00475203	91.1718	asthma	Schizophrenia	rs17293632	15	67442596
rs4776922	unconditioned	1885	7.41242e-08	0.61363	4.60706e-08	0.381385	0.00498485	16.4175	asthma	Schizophrenia	rs17293632	15	67442596
unconditioned	unconditioned	1795	5.41315e-09	0.783699	9.14271e-10	0.132281	0.0840197	19.0344	asthma	Schizophrenia	rs174561	11	61582708
rs174561*	unconditioned	1556	0.845502	0.0558396	0.0903108	0.00596202	0.00238536	0.167824	asthma	Schizophrenia	rs174561	11	61582708
unconditioned	unconditioned	2749	0.00601991	0.926905	0.000406956	0.0626563	0.00401194	5.11268	Schizophrenia	asthma	rs17731	10	3821561
rs17731*	unconditioned	2324	0.306396	0.619025	0.0180118	0.03637	0.0201974	1.18288	Schizophrenia	asthma	rs17731	10	3821561
unconditioned	unconditioned	2557	2.45217e-05	0.738305	8.18279e-06	0.246353	0.0153093	10.616	asthma	Schizophrenia	rs17781283	6	138262773
rs9494895*	unconditioned	2311	0.39379	0.360075	0.125873	0.115091	0.00517141	0.931938	asthma	Schizophrenia	rs17781283	6	138262773
unconditioned	unconditioned	1596	3.86458e-05	0.951492	1.5012e-06	0.0369493	0.0115187	10.1611	asthma	Schizophrenia	rs178830	17	16081958
rs178830*	unconditioned	1251	0.963389	0.0120729	0.0239576	0.000299948	0.00028066	0.037298	asthma	Schizophrenia	rs178830	17	16081958
unconditioned	unconditioned	1832	3.40331e-08	0.979751	5.93369e-10	0.0170789	0.00317001	17.1959	Schizophrenia	asthma	rs1789595	18	53775254
rs1792709	unconditioned	1627	0.000300922	0.978739	4.01742e-06	0.0130586	0.00789707	8.10866	Schizophrenia	asthma	rs1789595	18	53775254
rs28758902	unconditioned	1622	3.5885e-07	0.978686	4.7857e-09	0.0130437	0.00826956	14.8404	Schizophrenia	asthma	rs1789595	18	53775254
unconditioned	unconditioned	1993	2.15241e-69	0.903572	2.18307e-70	0.0916394	0.00478896	158.112	asthma	Schizophrenia	rs1837253	5	110401872
rs1837253	unconditioned	1654	6.79017e-48	0.955839	2.7776e-49	0.0390946	0.00506598	108.609	asthma	Schizophrenia	rs1837253	5	110401872
rs4099209	unconditioned	1673	1.73131e-08	0.949619	7.12043e-10	0.039044	0.011337	17.8718	asthma	Schizophrenia	rs1837253	5	110401872
rs6594499	unconditioned	1655	1.72747e-20	0.956667	7.06704e-22	0.0391328	0.00420029	45.505	asthma	Schizophrenia	rs1837253	5	110401872
unconditioned	unconditioned	2400	0.0233514	0.364288	0.00449712	0.069618	0.538245	3.7571	Schizophrenia	asthma	rs187557	5	106766340
rs187557*	unconditioned	2202	0.40609	0.437179	0.0740249	0.079689	0.00301689	0.90118	Schizophrenia	asthma	rs187557	5	106766340
unconditioned	unconditioned	2042	0.0032732	0.85623	0.000525158	0.137372	0.00259944	5.72199	Schizophrenia	asthma	rs1881046	2	156835793
rs2351288*	unconditioned	1887	0.821474	0.0421997	0.128628	0.00660665	0.00109128	0.196655	Schizophrenia	asthma	rs1881046	2	156835793
unconditioned	unconditioned	2178	0.00500888	0.807705	0.00021442	0.0344235	0.152648	5.29654	Schizophrenia	asthma	rs1892346	1	66331478
rs2801580*	unconditioned	1978	0.857431	0.104529	0.0292344	0.00355872	0.00524648	0.153814	Schizophrenia	asthma	rs1892346	1	66331478
unconditioned	unconditioned	2864	3.70732e-05	0.932172	2.50273e-06	0.062924	0.00486478	10.2026	Schizophrenia	asthma	rs1901512	5	101723875
rs1901512*	unconditioned	2680	0.9046	0.0352299	0.0571905	0.00222654	0.000753437	0.100263	Schizophrenia	asthma	rs1901512	5	101723875
unconditioned	unconditioned	2091	0.000931778	0.391841	0.00143687	0.604247	0.00154346	6.97842	Schizophrenia	asthma	rs1914399	7	71770973
rs1914399*	unconditioned	1796	0.352381	0.0406438	0.539404	0.0622099	0.00536206	1.04304	Schizophrenia	asthma	rs1914399	7	71770973
unconditioned	unconditioned	2168	0.000292866	0.906725	2.20999e-05	0.0683977	0.0245625	8.1358	Schizophrenia	asthma	rs1915019	8	89283689
rs1915019*	unconditioned	2016	0.876091	0.0553973	0.0633062	0.00400179	0.0012034	0.132285	Schizophrenia	asthma	rs1915019	8	89283689
unconditioned	unconditioned	1828	2.35721e-72	0.777899	6.577e-73	0.217041	0.0050599	164.929	asthma	Schizophrenia	rs191605295	9	6033726
rs12551268	unconditioned	1622	0.000374774	0.731396	6.26773e-05	0.122173	0.145994	7.88919	asthma	Schizophrenia	rs191605295	9	6033726
rs2095044	unconditioned	1624	3.42334e-42	0.852151	5.71472e-43	0.142248	0.00560194	95.478	asthma	Schizophrenia	rs191605295	9	6033726
rs436300	unconditioned	1625	2.70322e-14	0.813438	4.51536e-15	0.135823	0.050739	31.2417	asthma	Schizophrenia	rs191605295	9	6033726
unconditioned	unconditioned	2246	4.78981e-14	0.905858	4.72246e-15	0.0893072	0.00483429	30.6697	asthma	Schizophrenia	rs1988004	16	27405426
rs1988004	unconditioned	1823	2.41784e-05	0.953907	8.02663e-07	0.0316529	0.0144151	10.63	asthma	Schizophrenia	rs1988004	16	27405426
rs3024665	unconditioned	1817	2.72018e-08	0.93349	9.04375e-10	0.0310002	0.0355098	17.42	asthma	Schizophrenia	rs1988004	16	27405426
rs4787951	unconditioned	1817	1.57673e-08	0.963192	5.21808e-10	0.0318712	0.00493703	17.9653	asthma	Schizophrenia	rs1988004	16	27405426
unconditioned	unconditioned	1264	0.0160389	0.778294	0.00297081	0.144101	0.0585951	4.13274	asthma	Schizophrenia	rs1991401	17	62502435
rs1991401*	unconditioned	924	0.534677	0.320118	0.0826617	0.0494777	0.0130657	0.626093	asthma	Schizophrenia	rs1991401	17	62502435
unconditioned	unconditioned	2760	7.88446e-60	0.154284	4.31674e-59	0.844705	0.00101092	136.09	asthma	Schizophrenia	rs2025758	10	8841669
rs11255975	unconditioned	2431	9.85364e-16	0.157714	5.25126e-15	0.840494	0.00179251	34.5535	asthma	Schizophrenia	rs2025758	10	8841669
rs11256027	unconditioned	2453	3.44617e-09	0.157744	1.83662e-08	0.840686	0.00157034	19.486	asthma	Schizophrenia	rs2025758	10	8841669
rs12785018	unconditioned	2431	6.69905e-09	0.157865	3.57009e-08	0.841299	0.000835802	18.8213	asthma	Schizophrenia	rs2025758	10	8841669
rs144536148	unconditioned	2430	9.67464e-16	0.157817	5.15585e-15	0.841042	0.00114128	34.5719	asthma	Schizophrenia	rs2025758	10	8841669
rs17406680	unconditioned	2430	0.00157592	0.154995	0.00839845	0.826	0.00902989	6.45292	asthma	Schizophrenia	rs2025758	10	8841669
rs2025758	unconditioned	2431	1.12543e-08	0.0766198	6.00235e-08	0.408126	0.515254	18.3025	asthma	Schizophrenia	rs2025758	10	8841669
rs34839516	unconditioned	2446	9.42491e-08	0.157783	5.0229e-07	0.840884	0.00133258	16.1773	asthma	Schizophrenia	rs2025758	10	8841669
rs962992	unconditioned	2439	1.50561e-24	0.157832	8.02385e-24	0.841135	0.00103271	54.8528	asthma	Schizophrenia	rs2025758	10	8841669
unconditioned	unconditioned	2439	0.00647199	0.368215	0.0107448	0.611309	0.00325957	5.04027	asthma	Schizophrenia	rs2067583	9	117612063
rs2067583*	unconditioned	2216	0.182587	0.193797	0.300995	0.319472	0.00314824	1.70053	asthma	Schizophrenia	rs2067583	9	117612063
unconditioned	unconditioned	1976	3.06253e-07	0.961366	1.07703e-08	0.0338044	0.0048297	14.9989	asthma	Schizophrenia	rs2070901	1	161185058
rs2070901*	unconditioned	1621	0.921808	0.0553174	0.020924	0.00125495	0.000695549	0.0814182	asthma	Schizophrenia	rs2070901	1	161185058
unconditioned	unconditioned	2972	0.0360242	0.904927	0.00213406	0.0536042	0.00331083	3.32356	Schizophrenia	asthma	rs2078266	9	138378856
unconditioned	unconditioned	2064	2.2596e-72	0.745686	7.55947e-73	0.249464	0.00485037	164.971	asthma	Schizophrenia	rs2095044	9	6192796
rs12551268	unconditioned	1840	0.000361031	0.704296	7.93318e-05	0.154619	0.140645	7.92655	asthma	Schizophrenia	rs2095044	9	6192796
rs2095044	unconditioned	1842	3.27628e-42	0.815662	7.18916e-43	0.178976	0.00536207	95.5219	asthma	Schizophrenia	rs2095044	9	6192796
rs436300	unconditioned	1843	2.59248e-14	0.780125	5.69134e-15	0.171214	0.0486609	31.2836	asthma	Schizophrenia	rs2095044	9	6192796
unconditioned	unconditioned	2090	5.86554e-05	0.00370019	0.011768	0.742127	0.242346	9.74383	asthma	Schizophrenia	rs2126202	17	2095712
rs2126202*	unconditioned	1791	0.00470985	0.000234963	0.94483	0.0471322	0.00309261	5.3581	asthma	Schizophrenia	rs2126202	17	2095712
unconditioned	unconditioned	2993	3.65671e-05	0.0190601	0.00186286	0.97098	0.00806055	10.2164	asthma	Schizophrenia	rs2135481	2	228706657
rs2135481*	unconditioned	2520	0.00363066	0.00307304	0.183988	0.155076	0.654232	5.61834	asthma	Schizophrenia	rs2135481	2	228706657
unconditioned	unconditioned	2051	0.000105669	0.868388	1.468e-05	0.120629	0.0108624	9.1552	Schizophrenia	asthma	rs215412	4	23423586
rs215412*	unconditioned	1731	0.855609	0.0278565	0.111858	0.00364078	0.00103519	0.155941	Schizophrenia	asthma	rs215412	4	23423586
unconditioned	unconditioned	1593	0.00058988	0.933582	2.68834e-05	0.0425241	0.0232775	7.43559	Schizophrenia	asthma	rs217336	6	84341803
rs217336*	unconditioned	1378	0.148973	0.809029	0.00615171	0.0334056	0.00244062	1.90399	Schizophrenia	asthma	rs217336	6	84341803
unconditioned	unconditioned	1578	5.74188e-35	0.954668	1.88139e-36	0.0312667	0.0140656	78.8427	asthma	Schizophrenia	rs2188962	5	131770805
rs1859139	unconditioned	1317	0.012943	0.949006	0.000251628	0.0184304	0.019369	4.3472	asthma	Schizophrenia	rs2188962	5	131770805
rs1986009	unconditioned	1317	0.000166439	0.971576	3.2342e-06	0.01887	0.00938441	8.70088	asthma	Schizophrenia	rs2188962	5	131770805
rs20541	unconditioned	1320	9.52028e-11	0.974628	1.85154e-12	0.0189485	0.0064239	23.075	asthma	Schizophrenia	rs2188962	5	131770805
rs2188962	unconditioned	1333	3.77397e-24	0.965229	7.41588e-26	0.018951	0.0158197	53.9339	asthma	Schizophrenia	rs2188962	5	131770805
rs2706383	unconditioned	1340	1.44753e-11	0.974747	2.83576e-13	0.0190894	0.00616342	24.9586	asthma	Schizophrenia	rs2188962	5	131770805
unconditioned	unconditioned	2211	4.79362e-14	0.906579	4.68418e-15	0.0885833	0.00483814	30.6689	asthma	Schizophrenia	rs2234900	16	27373972
rs1988004	unconditioned	1777	2.4203e-05	0.954876	7.77739e-07	0.0306696	0.0144298	10.629	asthma	Schizophrenia	rs2234900	16	27373972
rs3024665	unconditioned	1771	2.72288e-08	0.934418	8.76316e-10	0.0300373	0.0355451	17.419	asthma	Schizophrenia	rs2234900	16	27373972
rs4787951	unconditioned	1771	1.57835e-08	0.964179	5.05558e-10	0.0308785	0.00494209	17.9643	asthma	Schizophrenia	rs2234900	16	27373972
unconditioned	unconditioned	2337	7.0267e-16	0.962226	2.45719e-17	0.0336443	0.00412958	34.8916	Schizophrenia	asthma	rs2238057	12	2384005
rs1860002*	unconditioned	1949	0.432808	0.539353	0.0110922	0.0138199	0.00292733	0.837462	Schizophrenia	asthma	rs2238057	12	2384005
unconditioned	unconditioned	2913	0.0215312	0.679931	0.00902081	0.284862	0.0046548	3.83825	asthma	Schizophrenia	rs2240157	19	1004740
rs2240157*	unconditioned	1162	0.788143	0.130808	0.0679713	0.0112794	0.00179757	0.238075	asthma	Schizophrenia	rs2240157	19	1004740
unconditioned	unconditioned	1721	5.61898e-35	0.934235	3.1284e-36	0.0520003	0.0137645	78.8643	asthma	Schizophrenia	rs2243297	5	131999171
rs1859139	unconditioned	1449	0.0127268	0.932191	0.00048522	0.0355216	0.0190752	4.36405	asthma	Schizophrenia	rs2243297	5	131999171
rs1986009	unconditioned	1449	0.000163463	0.954245	6.23062e-06	0.0363632	0.00922231	8.71893	asthma	Schizophrenia	rs2243297	5	131999171
rs20541	unconditioned	1452	9.34981e-11	0.957196	3.56538e-12	0.0364946	0.006309	23.0931	asthma	Schizophrenia	rs2243297	5	131999171
rs2188962	unconditioned	1465	3.70693e-24	0.94813	1.42105e-25	0.0363309	0.0155394	53.9518	asthma	Schizophrenia	rs2243297	5	131999171
rs2706383	unconditioned	1472	1.42158e-11	0.957312	5.44111e-13	0.0366351	0.00605317	24.9767	asthma	Schizophrenia	rs2243297	5	131999171
unconditioned	unconditioned	1770	2.20058e-09	0.968613	6.46279e-11	0.0284438	0.00294296	19.9345	Schizophrenia	asthma	rs2252074	7	104594253
rs17777642*	unconditioned	1599	0.839599	0.136031	0.01627	0.00263059	0.00546899	0.174831	Schizophrenia	asthma	rs2252074	7	104594253
unconditioned	unconditioned	988	7.19588e-05	0.985905	7.18942e-07	0.00984601	0.00417667	9.53942	Schizophrenia	asthma	rs2255663	15	43829008
rs529611*	unconditioned	858	0.980877	0.0111506	0.00775011	8.79686e-05	0.000134669	0.0193086	Schizophrenia	asthma	rs2255663	15	43829008
unconditioned	unconditioned	2717	3.24616e-08	0.00461966	6.99376e-06	0.995291	8.22802e-05	17.2432	asthma	Schizophrenia	rs2258056	20	62328453
rs2258056*	rs113264400*	2190	0.813884	0.0747707	0.100563	0.00923706	0.00154596	0.205938	asthma	Schizophrenia	rs2258056	20	62328453
rs2258056*	unconditioned	2194	0.00467361	0.00042946	0.906604	0.0833032	0.00498943	5.36582	asthma	Schizophrenia	rs2258056	20	62328453
unconditioned	rs113264400*	2201	6.09364e-06	7.54438e-07	0.867193	0.10734	0.0254606	12.0083	asthma	Schizophrenia	rs2258056	20	62328453
unconditioned	unconditioned	3133	2.8464e-08	0.940257	1.65462e-09	0.0546522	0.0050909	17.3746	asthma	Schizophrenia	rs2275806	10	8095340
rs12785018	unconditioned	2816	5.67047e-10	0.949828	2.69543e-11	0.0451446	0.00502722	21.2906	asthma	Schizophrenia	rs2275806	10	8095340
rs34839516	unconditioned	2826	6.50635e-08	0.946824	3.09908e-09	0.0450907	0.00808485	16.5479	asthma	Schizophrenia	rs2275806	10	8095340
rs3802597	unconditioned	2815	5.16333e-05	0.950182	2.45407e-06	0.0451563	0.00460732	9.87134	asthma	Schizophrenia	rs2275806	10	8095340
rs4747790	unconditioned	2818	0.0436281	0.900891	0.00207541	0.0428452	0.0105605	3.13205	asthma	Schizophrenia	rs2275806	10	8095340
unconditioned	unconditioned	1406	1.07141e-06	0.0459778	2.21817e-05	0.951889	0.0021095	13.7465	asthma	Schizophrenia	rs2276133	11	65562257
rs2276133*	unconditioned	1292	0.044333	0.00155337	0.917474	0.0321426	0.00449749	3.11603	asthma	Schizophrenia	rs2276133	11	65562257
unconditioned	unconditioned	1608	1.97179e-73	0.517279	1.81732e-73	0.476749	0.00597233	167.41	asthma	Schizophrenia	rs2305479	17	38062217
rs117097909	unconditioned	1411	2.12213e-06	0.521601	1.92387e-06	0.472867	0.0055283	13.0631	asthma	Schizophrenia	rs2305479	17	38062217
rs2305479	unconditioned	1442	2.41784e-60	0.521213	2.19279e-60	0.472692	0.00609525	137.272	asthma	Schizophrenia	rs2305479	17	38062217
unconditioned	unconditioned	2309	2.89923e-08	0.812021	2.82974e-09	0.0791471	0.108831	17.3562	Schizophrenia	asthma	rs2332700	14	72417326
rs2332700*	unconditioned	2067	0.855446	0.0708193	0.0654618	0.00541649	0.00285678	0.156133	Schizophrenia	asthma	rs2332700	14	72417326
unconditioned	unconditioned	2445	3.08724e-06	0.958402	1.11999e-07	0.034762	0.00683262	12.6882	Schizophrenia	asthma	rs2333321	4	176859992
rs2333321*	unconditioned	2170	0.600502	0.371354	0.0156633	0.00968344	0.00279752	0.509989	Schizophrenia	asthma	rs2333321	4	176859992
unconditioned	unconditioned	2382	1.44467e-10	0.14352	8.61365e-10	0.855719	0.000761096	22.658	asthma	Schizophrenia	rs2378416	3	188096457
rs2378416	unconditioned	2037	2.2566e-06	0.143872	1.33995e-05	0.854299	0.00181324	13.0017	asthma	Schizophrenia	rs2378416	3	188096457
rs541115	unconditioned	2024	1.6019e-06	0.143935	9.51171e-06	0.854653	0.00140092	13.3443	asthma	Schizophrenia	rs2378416	3	188096457
rs9290877	unconditioned	2037	2.19171e-10	0.144027	1.3014e-09	0.855208	0.000765186	22.2412	asthma	Schizophrenia	rs2378416	3	188096457
rs9843063	unconditioned	2021	0.0021265	0.141686	0.0126266	0.841297	0.00226307	6.15328	asthma	Schizophrenia	rs2378416	3	188096457
unconditioned	unconditioned	1954	0.00728325	0.922636	0.00047255	0.0598525	0.00975545	4.92218	Schizophrenia	asthma	rs2381411	9	36319928
rs2381411*	unconditioned	1789	0.884966	0.0641059	0.0462134	0.00334628	0.00136854	0.122206	Schizophrenia	asthma	rs2381411	9	36319928
unconditioned	unconditioned	1963	0.00237153	0.728846	0.000863031	0.265233	0.00268644	6.04422	Schizophrenia	asthma	rs2455415	13	38860697
rs2455415*	unconditioned	1729	0.129263	0.60391	0.046197	0.215825	0.00480424	2.0459	Schizophrenia	asthma	rs2455415	13	38860697
unconditioned	unconditioned	2239	2.97535e-10	0.654139	1.11462e-10	0.24495	0.10091	21.9355	Schizophrenia	asthma	rs2456020	15	78868398
rs2456020*	unconditioned	1947	0.690049	0.0361758	0.248707	0.0130264	0.0120422	0.370993	Schizophrenia	asthma	rs2456020	15	78868398
unconditioned	unconditioned	1668	0.00121469	0.931857	7.75377e-05	0.059476	0.00737503	6.71326	Schizophrenia	asthma	rs246024	5	140333952
rs246023*	unconditioned	1463	0.852559	0.0932468	0.0471787	0.00515821	0.00185695	0.159512	Schizophrenia	asthma	rs246024	5	140333952
unconditioned	unconditioned	2279	6.10099e-09	0.828354	7.84041e-10	0.106387	0.0652593	18.9148	Schizophrenia	asthma	rs2514218	11	113392994
rs2514218*	unconditioned	2048	0.228134	0.667328	0.0254508	0.0744428	0.00464401	1.47782	Schizophrenia	asthma	rs2514218	11	113392994
unconditioned	unconditioned	2046	7.91906e-06	0.969629	1.87742e-07	0.0229802	0.00738286	11.7462	Schizophrenia	asthma	rs2532240	17	44265839
rs17689378*	unconditioned	127	0.927257	0.0697831	0.0024086	0.000180894	0.000370927	0.075525	Schizophrenia	asthma	rs2532240	17	44265839
unconditioned	unconditioned	2655	1.43222e-05	0.892909	1.63677e-06	0.102039	0.00503575	11.1537	asthma	Schizophrenia	rs2544026	12	48186563
rs2544026*	unconditioned	2479	0.875925	0.029455	0.0906356	0.0030469	0.000937936	0.132475	asthma	Schizophrenia	rs2544026	12	48186563
unconditioned	unconditioned	1646	7.1428e-14	0.604995	4.63546e-14	0.392621	0.00238394	30.2701	Schizophrenia	asthma	rs2710323	3	52815905
rs2710323*	unconditioned	1534	0.547033	0.0598716	0.351114	0.0384251	0.00355606	0.603246	Schizophrenia	asthma	rs2710323	3	52815905
unconditioned	unconditioned	1716	1.64412e-06	0.00181351	0.000292005	0.321413	0.67648	13.3183	asthma	Schizophrenia	rs2756184	6	43234316
rs2756184*	unconditioned	1536	0.00388685	0.000979779	0.690144	0.173837	0.131152	5.55016	asthma	Schizophrenia	rs2756184	6	43234316
unconditioned	unconditioned	2033	3.48183e-05	0.0343653	0.000447518	0.441172	0.52398	10.2654	asthma	Schizophrenia	rs2811381	3	127997912
rs2811381*	unconditioned	1652	0.0612334	0.00612946	0.782287	0.0782348	0.0721149	2.79306	asthma	Schizophrenia	rs2811381	3	127997912
unconditioned	unconditioned	2127	1.85273e-05	0.593002	1.26669e-05	0.405429	0.00153725	10.8963	Schizophrenia	asthma	rs2815731	6	73155285
rs2789605*	unconditioned	2016	0.500855	0.0905243	0.341556	0.0617274	0.00533703	0.691439	Schizophrenia	asthma	rs2815731	6	73155285
unconditioned	unconditioned	1526	7.37889e-05	0.0146879	0.000773769	0.15319	0.831274	9.5143	Schizophrenia	asthma	rs2909457	2	162845855
unconditioned	unconditioned	2670	0.0281405	0.92848	0.000954294	0.0314754	0.0109493	3.57054	Schizophrenia	asthma	rs2999392	14	51655145
rs2999391*	unconditioned	2505	0.890318	0.0800454	0.0263181	0.00236521	0.000952825	0.116176	Schizophrenia	asthma	rs2999392	14	51655145
unconditioned	unconditioned	2600	0.000937316	0.944495	5.16665e-05	0.0520597	0.00245645	6.97249	Schizophrenia	asthma	rs3016386	11	132572282
rs3016386*	unconditioned	2301	0.585574	0.359769	0.0293777	0.0180421	0.00723707	0.535163	Schizophrenia	asthma	rs3016386	11	132572282
unconditioned	unconditioned	3036	0.000552651	0.89828	5.98972e-05	0.0973533	0.00375448	7.50078	Schizophrenia	asthma	rs308697	3	161487491
rs308697*	unconditioned	2859	0.191781	0.70965	0.0200011	0.0740058	0.00456199	1.6514	Schizophrenia	asthma	rs308697	3	161487491
unconditioned	unconditioned	1768	0.000842379	0.964463	1.34892e-05	0.015425	0.0192559	7.07928	Schizophrenia	asthma	rs331395	5	91006918
rs331395*	unconditioned	1531	0.629135	0.35697	0.00779674	0.00442218	0.00167667	0.46341	Schizophrenia	asthma	rs331395	5	91006918
unconditioned	unconditioned	1861	2.35111e-72	0.775886	6.63838e-73	0.219067	0.00504681	164.931	asthma	Schizophrenia	rs340931	9	6086443
rs12551268	unconditioned	1647	0.000374109	0.729775	6.36687e-05	0.124053	0.145734	7.89096	asthma	Schizophrenia	rs340931	9	6086443
rs2095044	unconditioned	1649	3.41441e-42	0.850016	5.80044e-43	0.144396	0.00558791	95.4806	asthma	Schizophrenia	rs340931	9	6086443
rs436300	unconditioned	1650	2.69673e-14	0.811493	4.584e-15	0.13789	0.0506176	31.2442	asthma	Schizophrenia	rs340931	9	6086443
unconditioned	unconditioned	2100	2.32634e-43	0.880439	3.00127e-44	0.113582	0.00597996	98.1669	asthma	Schizophrenia	rs34290285	2	242698640
unconditioned	unconditioned	2821	0.00908875	0.879047	0.00108505	0.104938	0.00584107	4.70072	asthma	Schizophrenia	rs34381727	19	14736288
rs34381727*	unconditioned	2194	0.88045	0.0341014	0.0815361	0.00315728	0.000754788	0.127322	asthma	Schizophrenia	rs34381727	19	14736288
unconditioned	unconditioned	2297	1.54974e-07	0.955397	6.76481e-09	0.0417014	0.00290118	15.68	Schizophrenia	asthma	rs35351411	15	61872197
rs2414718*	unconditioned	2088	0.47157	0.492546	0.0158901	0.0165935	0.00340051	0.751688	Schizophrenia	asthma	rs35351411	15	61872197
unconditioned	unconditioned	2920	1.43048e-26	0.946547	7.3193e-28	0.0484267	0.00502581	59.5092	asthma	Schizophrenia	rs35441874	16	11213021
rs35441874*	unconditioned	2465	0.779824	0.182588	0.0290448	0.0067988	0.00174424	0.248687	asthma	Schizophrenia	rs35441874	16	11213021
unconditioned	unconditioned	1444	0.00109589	0.0940752	0.0104097	0.893608	0.000810693	6.81619	Schizophrenia	asthma	rs35531336	7	133438132
rs35531336*	unconditioned	1327	0.0901763	0.00431574	0.854382	0.0408796	0.0102461	2.40599	Schizophrenia	asthma	rs35531336	7	133438132
unconditioned	unconditioned	2170	9.84545e-06	0.528384	8.55945e-06	0.459355	0.0122429	11.5285	asthma	Schizophrenia	rs35668054	2	72054837
rs11679762*	unconditioned	1917	0.520345	0.01938	0.442057	0.0164625	0.00175587	0.653264	asthma	Schizophrenia	rs35668054	2	72054837
unconditioned	unconditioned	2653	0.0111233	0.608373	0.00629022	0.344005	0.0302089	4.49871	Schizophrenia	asthma	rs35734242	4	706700
rs35734242*	unconditioned	2266	0.564357	0.0762736	0.311197	0.0420526	0.00611913	0.572068	Schizophrenia	asthma	rs35734242	4	706700
unconditioned	unconditioned	2119	0.000343393	0.81877	7.28663e-05	0.173732	0.00708183	7.97664	asthma	Schizophrenia	rs36068512	1	38058597
rs36068512*	unconditioned	1812	0.782138	0.0498162	0.147999	0.0094158	0.0106307	0.245724	asthma	Schizophrenia	rs36068512	1	38058597
unconditioned	unconditioned	2671	0.00124457	0.947949	6.27121e-05	0.0477628	0.00298064	6.68897	Schizophrenia	asthma	rs3770754	2	37575381
rs3770754*	unconditioned	2379	0.530288	0.420443	0.0225484	0.0178688	0.00885204	0.634335	Schizophrenia	asthma	rs3770754	2	37575381
unconditioned	unconditioned	1882	5.17705e-14	0.759881	4.08659e-15	0.0598021	0.180317	30.592	asthma	Schizophrenia	rs3784099	14	68749927
rs3784099	unconditioned	1732	2.94647e-15	0.720695	2.15652e-16	0.0525208	0.226784	33.4582	asthma	Schizophrenia	rs3784099	14	68749927
rs754944	unconditioned	1724	0.00591082	0.923724	0.000402677	0.0629221	0.00704056	5.13097	asthma	Schizophrenia	rs3784099	14	68749927
unconditioned	unconditioned	2629	0.0194855	0.954889	0.00043043	0.0210892	0.00410578	3.93809	Schizophrenia	asthma	rs3791710	2	212290048
rs3791710*	unconditioned	2373	0.876906	0.105416	0.0151667	0.00182255	0.000689228	0.131356	Schizophrenia	asthma	rs3791710	2	212290048
unconditioned	unconditioned	1598	0.000515102	0.233756	0.00109926	0.498581	0.266049	7.57115	Schizophrenia	asthma	rs3795310	1	8431607
rs3795310*	unconditioned	1411	0.321788	0.00944335	0.645873	0.0189501	0.00394534	1.13386	Schizophrenia	asthma	rs3795310	1	8431607
unconditioned	unconditioned	2762	3.35853e-05	0.927077	2.43089e-06	0.0670956	0.00579149	10.3014	asthma	Schizophrenia	rs3804329	6	106686427
rs3827644*	unconditioned	2399	0.853508	0.0883592	0.0513404	0.00531352	0.00147891	0.1584	asthma	Schizophrenia	rs3804329	6	106686427
unconditioned	unconditioned	1992	2.15271e-69	0.903697	2.18006e-70	0.0915132	0.00478963	158.112	asthma	Schizophrenia	rs3806933	5	110406742
rs1837253	unconditioned	1651	6.79142e-48	0.956018	2.76487e-49	0.0389155	0.00506693	108.608	asthma	Schizophrenia	rs3806933	5	110406742
rs4099209	unconditioned	1670	1.73163e-08	0.949795	7.08798e-10	0.038866	0.0113391	17.8716	asthma	Schizophrenia	rs3806933	5	110406742
rs6594499	unconditioned	1652	1.72779e-20	0.956845	7.03466e-22	0.0389536	0.00420107	45.5049	asthma	Schizophrenia	rs3806933	5	110406742
unconditioned	unconditioned	3001	8.75598e-05	0.860185	1.37477e-05	0.135052	0.00466155	9.34319	asthma	Schizophrenia	rs3824074	7	966926
unconditioned	unconditioned	2467	0.00306578	0.955303	0.000120148	0.0374342	0.00407705	5.78745	Schizophrenia	asthma	rs3824451	9	101071522
rs7867465*	unconditioned	2261	0.871039	0.0932007	0.0303623	0.0032466	0.00215146	0.138069	Schizophrenia	asthma	rs3824451	9	101071522
unconditioned	unconditioned	1948	2.15886e-69	0.906277	2.11828e-70	0.0889195	0.0048033	158.109	asthma	Schizophrenia	rs3853750	5	110154309
rs1837253	unconditioned	1601	6.81374e-48	0.958674	2.57648e-49	0.0362453	0.005081	108.605	asthma	Schizophrenia	rs3853750	5	110154309
rs4099209	unconditioned	1620	1.73645e-08	0.952416	6.60446e-10	0.0362131	0.0113704	17.8688	asthma	Schizophrenia	rs3853750	5	110154309
rs6594499	unconditioned	1602	1.73274e-20	0.959506	6.55265e-22	0.0362811	0.00421275	45.502	asthma	Schizophrenia	rs3853750	5	110154309
unconditioned	unconditioned	2132	1.48122e-09	0.861619	2.26787e-10	0.131915	0.00646614	20.3304	asthma	Schizophrenia	rs3856439	2	8459404
rs3856439*	unconditioned	1531	0.671727	0.257822	0.0460951	0.0176855	0.0066703	0.397903	asthma	Schizophrenia	rs3856439	2	8459404
unconditioned	unconditioned	2609	0.00289338	0.583842	0.001079	0.217531	0.194654	5.84533	Schizophrenia	asthma	rs39967	5	57744788
rs39967*	unconditioned	2391	0.509522	0.221027	0.183179	0.0794549	0.00681764	0.674283	Schizophrenia	asthma	rs39967	5	57744788
unconditioned	unconditioned	2657	1.65259e-11	0.956322	7.11127e-13	0.041149	0.00252873	24.8261	Schizophrenia	asthma	rs4129585	8	143312933
rs4129585*	unconditioned	2215	0.428346	0.495624	0.0137318	0.0158421	0.0464561	0.847824	Schizophrenia	asthma	rs4129585	8	143312933
unconditioned	unconditioned	2143	0.000192326	0.624606	0.000109661	0.356122	0.0189694	8.55632	asthma	Schizophrenia	rs4389093	15	49743069
rs4389093*	unconditioned	1974	0.0569015	0.579281	0.0319341	0.325096	0.00678722	2.86643	asthma	Schizophrenia	rs4389093	15	49743069
unconditioned	unconditioned	1172	0.001333	0.814887	0.000289556	0.177005	0.0064856	6.62033	asthma	Schizophrenia	rs4432682	3	51190306
rs4432682*	unconditioned	954	0.807647	0.0211575	0.164715	0.00431277	0.00216767	0.21363	asthma	Schizophrenia	rs4432682	3	51190306
unconditioned	unconditioned	2857	0.0350952	0.906575	0.00201242	0.0519804	0.00433669	3.34969	asthma	Schizophrenia	rs4442541	11	10669172
rs4442541*	unconditioned	2535	0.898078	0.056893	0.0414971	0.00262793	0.000904412	0.107499	asthma	Schizophrenia	rs4442541	11	10669172
unconditioned	unconditioned	1809	1.13203e-13	0.310129	2.47386e-13	0.677719	0.0121515	29.8096	asthma	Schizophrenia	rs45613035	4	123141070
rs56035021	unconditioned	1514	3.88658e-19	0.310778	8.46655e-19	0.67699	0.0122324	42.3916	asthma	Schizophrenia	rs45613035	4	123141070
rs79402978	unconditioned	1637	1.51113e-13	0.313705	3.29251e-13	0.683509	0.00278619	29.5207	asthma	Schizophrenia	rs45613035	4	123141070
unconditioned	unconditioned	2448	0.000560621	0.69207	0.000130296	0.160701	0.146538	7.48647	Schizophrenia	asthma	rs4575535	16	89559297
rs4575535*	unconditioned	2125	0.734778	0.0799028	0.163872	0.0178165	0.00363063	0.308186	Schizophrenia	asthma	rs4575535	16	89559297
unconditioned	unconditioned	2284	2.32497e-08	0.91937	1.91589e-09	0.0757557	0.00487452	17.577	asthma	Schizophrenia	rs4594881	5	35846815
rs4594881*	unconditioned	2135	0.650293	0.277005	0.0443316	0.0188744	0.00949651	0.430332	asthma	Schizophrenia	rs4594881	5	35846815
unconditioned	unconditioned	2863	0.0194929	0.810646	0.00218578	0.0908224	0.076853	3.9377	Schizophrenia	asthma	rs4632195	18	50746748
rs4632195*	unconditioned	2620	0.872304	0.0318195	0.0916961	0.00334401	0.00083659	0.136618	Schizophrenia	asthma	rs4632195	18	50746748
unconditioned	unconditioned	2160	0.0247403	0.815803	0.00458912	0.151321	0.00354671	3.69932	Schizophrenia	asthma	rs4672366	2	60389362
rs4672366*	unconditioned	1976	0.119207	0.728242	0.0206475	0.126131	0.00577242	2.12689	Schizophrenia	asthma	rs4672366	2	60389362
unconditioned	unconditioned	1864	1.73986e-10	0.919887	9.4896e-12	0.0501429	0.0299696	22.472	Schizophrenia	asthma	rs4700418	5	60621839
rs7701440*	unconditioned	1648	0.916255	0.0348185	0.04502	0.0017086	0.00219819	0.0874609	Schizophrenia	asthma	rs4700418	5	60621839
unconditioned	unconditioned	1864	1.73986e-10	0.919887	9.4896e-12	0.0501429	0.0299696	22.472	Schizophrenia	asthma	rs4700418	5	60621839
unconditioned	unconditioned	2333	5.53531e-12	0.623226	4.51913e-13	0.0505551	0.326219	25.9199	Schizophrenia	asthma	rs4702	15	91426560
rs4702*	unconditioned	2064	0.85588	0.0742324	0.0612544	0.00530941	0.00332354	0.155625	Schizophrenia	asthma	rs4702	15	91426560
unconditioned	unconditioned	1308	7.42291e-11	0.814625	1.66658e-11	0.182896	0.00247916	23.3239	Schizophrenia	asthma	rs4766428	12	110723245
rs4766428*	unconditioned	1185	0.618408	0.161238	0.136527	0.0355485	0.0482781	0.480606	Schizophrenia	asthma	rs4766428	12	110723245
unconditioned	unconditioned	1965	9.34797e-46	0.249757	2.8008e-45	0.748308	0.00193532	103.684	asthma	Schizophrenia	rs4776922	15	67634437
rs17293632	unconditioned	1687	1.03892e-40	0.251272	3.08768e-40	0.746783	0.00194461	92.0652	asthma	Schizophrenia	rs4776922	15	67634437
rs4776922	unconditioned	1773	3.03448e-08	0.251204	9.02062e-08	0.746755	0.00204069	17.3106	asthma	Schizophrenia	rs4776922	15	67634437
unconditioned	unconditioned	1160	1.66777e-05	0.532008	1.46153e-05	0.466219	0.00174131	11.0014	Schizophrenia	asthma	rs4779050	15	83368738
rs4779050*	unconditioned	1093	0.475852	0.0559591	0.415433	0.0488501	0.00390531	0.742648	Schizophrenia	asthma	rs4779050	15	83368738
unconditioned	unconditioned	2230	4.77889e-14	0.903793	4.83226e-15	0.0913839	0.00482327	30.672	asthma	Schizophrenia	rs4787951	16	27343963
rs1988004	unconditioned	1763	2.41467e-05	0.952654	8.34896e-07	0.0329246	0.0143962	10.6314	asthma	Schizophrenia	rs4787951	16	27343963
rs3024665	unconditioned	1757	2.71668e-08	0.93229	9.40662e-10	0.0322456	0.0354642	17.4213	asthma	Schizophrenia	rs4787951	16	27343963
rs4787951	unconditioned	1757	1.57464e-08	0.961915	5.42823e-10	0.033155	0.00493048	17.9667	asthma	Schizophrenia	rs4787951	16	27343963
unconditioned	unconditioned	1936	4.05079e-10	0.973575	9.98182e-12	0.0239881	0.00243675	21.6269	Schizophrenia	asthma	rs4812325	20	37485458
rs4812325*	unconditioned	1716	0.833118	0.142554	0.0173311	0.00296147	0.0040361	0.18258	Schizophrenia	asthma	rs4812325	20	37485458
unconditioned	unconditioned	1604	0.0010874	0.187193	0.000390325	0.0664488	0.744881	6.82397	asthma	Schizophrenia	rs4837022	9	128475379
rs4837022*	unconditioned	1464	0.718649	0.029403	0.24068	0.00984583	0.00142257	0.330383	asthma	Schizophrenia	rs4837022	9	128475379
unconditioned	unconditioned	2626	2.72825e-12	0.829159	5.34009e-13	0.162285	0.00855557	26.6274	asthma	Schizophrenia	rs4912622	5	141490587
rs4912622*	unconditioned	2251	0.611783	0.227024	0.110725	0.041079	0.00938982	0.491378	asthma	Schizophrenia	rs4912622	5	141490587
unconditioned	unconditioned	3686	0.00739247	0.920188	0.000544427	0.0677643	0.0041111	4.90729	Schizophrenia	asthma	rs4921741	8	17070926
rs4921741*	unconditioned	3035	0.871875	0.0684202	0.0544903	0.00427517	0.000939438	0.137109	Schizophrenia	asthma	rs4921741	8	17070926
unconditioned	unconditioned	2303	2.46868e-08	0.958982	9.65151e-10	0.0374887	0.00352919	17.517	Schizophrenia	asthma	rs4936215	11	133852684
rs4936215	unconditioned	1979	8.44485e-08	0.96503	2.78552e-09	0.0318282	0.00314188	16.2871	Schizophrenia	asthma	rs4936215	11	133852684
rs893949	unconditioned	1977	2.08341e-05	0.917593	6.8844e-07	0.0302688	0.0521162	10.7789	Schizophrenia	asthma	rs4936215	11	133852684
unconditioned	unconditioned	2176	1.89605e-69	0.795953	4.76025e-70	0.199829	0.00421858	158.239	asthma	Schizophrenia	rs4957951	5	110773696
rs1837253	unconditioned	1879	7.61142e-48	0.815249	1.6846e-48	0.18043	0.00432085	108.494	asthma	Schizophrenia	rs4957951	5	110773696
rs6594499	unconditioned	1880	1.93127e-21	0.815843	4.27444e-22	0.180566	0.00359111	47.6961	asthma	Schizophrenia	rs4957951	5	110773696
unconditioned	unconditioned	2629	0.00256514	0.932503	0.000147706	0.0536842	0.0110999	5.96574	Schizophrenia	asthma	rs498591	9	14509105
rs498591*	unconditioned	2269	0.761364	0.189534	0.0353315	0.00879043	0.00498022	0.272644	Schizophrenia	asthma	rs498591	9	14509105
unconditioned	unconditioned	2097	0.00440375	0.959818	0.000139919	0.0304908	0.00514703	5.4253	Schizophrenia	asthma	rs500102	9	77358745
rs500102*	unconditioned	1864	0.826979	0.145625	0.0220495	0.0038813	0.00146473	0.189976	Schizophrenia	asthma	rs500102	9	77358745
unconditioned	unconditioned	2367	0.000880961	0.931563	6.17158e-05	0.0652585	0.00223609	7.0345	Schizophrenia	asthma	rs505061	9	22767164
rs505061*	unconditioned	2046	0.873134	0.0726256	0.0488234	0.00405968	0.00135748	0.135666	Schizophrenia	asthma	rs505061	9	22767164
unconditioned	unconditioned	2447	2.3043e-06	0.151528	1.2862e-05	0.84579	0.00266746	12.9807	asthma	Schizophrenia	rs541115	3	187638092
rs2378416	unconditioned	2165	7.13129e-07	0.152228	3.96253e-06	0.845861	0.00190558	14.1536	asthma	Schizophrenia	rs541115	3	187638092
rs541115	unconditioned	2152	2.15725e-05	0.152286	0.000119865	0.846158	0.00141386	10.7441	asthma	Schizophrenia	rs541115	3	187638092
rs9835563	unconditioned	2149	0.00834174	0.143832	0.0463497	0.799181	0.00229547	4.78648	asthma	Schizophrenia	rs541115	3	187638092
rs9843063	unconditioned	2149	0.000581264	0.151661	0.00322971	0.842683	0.00184487	7.45031	asthma	Schizophrenia	rs541115	3	187638092
unconditioned	unconditioned	2318	4.66893e-59	0.913623	4.10856e-60	0.0803909	0.00598635	134.312	asthma	Schizophrenia	rs55694962	10	9433127
rs11255975	unconditioned	2173	6.86457e-14	0.913483	5.72173e-15	0.0761299	0.0103876	30.3098	asthma	Schizophrenia	rs55694962	10	9433127
rs11256016	unconditioned	2171	0.000245986	0.747325	2.04977e-05	0.0620833	0.190326	8.31024	asthma	Schizophrenia	rs55694962	10	9433127
rs11256027	unconditioned	2195	4.78191e-11	0.914485	3.99541e-12	0.0763985	0.00911659	23.7636	asthma	Schizophrenia	rs55694962	10	9433127
rs144536148	unconditioned	2172	6.54998e-15	0.91696	5.45849e-16	0.0764091	0.00663124	32.6593	asthma	Schizophrenia	rs55694962	10	9433127
rs962992	unconditioned	2181	2.33356e-24	0.917492	1.94605e-25	0.0765073	0.00600068	54.4146	asthma	Schizophrenia	rs55694962	10	9433127
unconditioned	unconditioned	1805	0.0117989	0.919964	0.000606202	0.0472453	0.0203858	4.43975	asthma	Schizophrenia	rs55730955	2	204585956
rs55730955*	unconditioned	1586	0.834959	0.124162	0.0317424	0.00471581	0.0044206	0.180372	asthma	Schizophrenia	rs55730955	2	204585956
unconditioned	unconditioned	1710	0.000364616	0.354832	0.000653577	0.63603	0.0081198	7.91666	asthma	Schizophrenia	rs55743914	6	128293562
rs55743914*	unconditioned	1462	0.26598	0.0930593	0.471705	0.165033	0.00422294	1.32434	asthma	Schizophrenia	rs55743914	6	128293562
unconditioned	unconditioned	2629	1.55489e-09	0.000196392	7.91567e-06	0.999794	1.53621e-06	20.2819	Schizophrenia	asthma	rs55938136	17	43798360
rs17689378*	rs7210761*	305	0.917627	0.0737012	0.00724556	0.000581098	0.000845014	0.0859642	Schizophrenia	asthma	rs55938136	17	43798360
rs17689378*	unconditioned	305	0.000181284	1.45578e-05	0.921471	0.0739933	0.00433968	8.61545	Schizophrenia	asthma	rs55938136	17	43798360
unconditioned	rs7210761*	469	6.37594e-05	5.38916e-07	0.988221	0.00834943	0.00336503	9.66039	Schizophrenia	asthma	rs55938136	17	43798360
unconditioned	unconditioned	1889	1.13139e-13	0.309952	2.47453e-13	0.677903	0.0121446	29.8102	asthma	Schizophrenia	rs56035021	4	123067808
rs56035021	unconditioned	1605	3.88389e-19	0.310565	8.46926e-19	0.677211	0.012224	42.3923	asthma	Schizophrenia	rs56035021	4	123067808
rs79402978	unconditioned	1728	1.51008e-13	0.313488	3.29356e-13	0.683728	0.00278426	29.5214	asthma	Schizophrenia	rs56035021	4	123067808
unconditioned	unconditioned	1759	5.54079e-05	0.848503	9.72459e-06	0.148917	0.0025149	9.80079	Schizophrenia	asthma	rs56205728	15	40567237
rs56205728*	unconditioned	1501	0.801731	0.0478207	0.136639	0.0081444	0.00566472	0.220982	Schizophrenia	asthma	rs56205728	15	40567237
unconditioned	unconditioned	1138	0.000342449	0.787248	8.99814e-05	0.20685	0.0054696	7.97939	Schizophrenia	asthma	rs57433322	17	19141582
rs57433322*	unconditioned	728	0.479702	0.328356	0.111164	0.0760873	0.00469074	0.734591	Schizophrenia	asthma	rs57433322	17	19141582
unconditioned	unconditioned	2531	5.42478e-15	0.887061	6.52934e-16	0.106762	0.00617683	32.8478	asthma	Schizophrenia	rs5743618	4	38798648
rs5743618*	unconditioned	2297	0.0388375	0.859075	0.0037207	0.0822848	0.0160817	3.24837	asthma	Schizophrenia	rs5743618	4	38798648
unconditioned	unconditioned	1635	9.751e-12	0.000114189	8.53841e-08	0.999885	3.94128e-07	25.3537	Schizophrenia	asthma	rs5751191	22	42370991
rs5751191*	rs139545*	1378	0.623644	0.356516	0.0102807	0.00587345	0.00368545	0.472175	Schizophrenia	asthma	rs5751191	22	42370991
rs5751191*	unconditioned	1480	8.57723e-05	4.91611e-05	0.623628	0.357419	0.0188175	9.36381	Schizophrenia	asthma	rs5751191	22	42370991
unconditioned	rs139545*	1375	8.38185e-08	1.38071e-09	0.981327	0.0161626	0.00251001	16.2946	Schizophrenia	asthma	rs5751191	22	42370991
unconditioned	unconditioned	2210	3.93274e-05	0.00134928	0.0282794	0.970234	9.76196e-05	10.1436	asthma	Schizophrenia	rs57594613	5	153775657
rs57594613*	rs11740474*	2090	0.136606	0.0291774	0.684002	0.14609	0.00412376	1.99065	asthma	Schizophrenia	rs57594613	5	153775657
rs57594613*	unconditioned	2088	0.00114207	0.000243542	0.821198	0.175114	0.0023022	6.77491	asthma	Schizophrenia	rs57594613	5	153775657
unconditioned	rs11740474*	2088	0.00470516	0.0235591	0.161406	0.808175	0.0021545	5.3591	asthma	Schizophrenia	rs57594613	5	153775657
unconditioned	unconditioned	2774	4.28439e-05	0.918763	3.56002e-06	0.0763377	0.00485295	10.0579	asthma	Schizophrenia	rs57851052	14	93016441
rs11624512	unconditioned	2515	0.00176247	0.922735	0.000126762	0.0663568	0.00901936	6.34104	asthma	Schizophrenia	rs57851052	14	93016441
rs57851052	unconditioned	2517	0.000365652	0.928323	2.62752e-05	0.0667033	0.00458165	7.91383	asthma	Schizophrenia	rs57851052	14	93016441
rs76030571	unconditioned	2503	0.0146511	0.865929	0.00105324	0.0621936	0.0561731	4.22324	asthma	Schizophrenia	rs57851052	14	93016441
unconditioned	unconditioned	2665	4.78164e-19	0.100211	4.22003e-18	0.8844	0.0153887	42.1843	Schizophrenia	asthma	rs58120505	7	2029867
rs58120505*	unconditioned	2302	0.0337152	0.0680688	0.296418	0.598447	0.00335122	3.38981	Schizophrenia	asthma	rs58120505	7	2029867
unconditioned	unconditioned	1673	0.00010419	0.0292574	0.00342505	0.961775	0.00543801	9.16929	asthma	Schizophrenia	rs58548028	1	154347784
rs58548028*	unconditioned	1444	0.0175694	0.0114824	0.577061	0.37712	0.0167674	4.0416	asthma	Schizophrenia	rs58548028	1	154347784
unconditioned	unconditioned	1709	2.61529e-05	0.945532	1.42224e-06	0.0514166	0.00302371	10.5516	Schizophrenia	asthma	rs5995756	22	40000313
rs5995756*	unconditioned	1459	0.836309	0.126641	0.0311675	0.0047185	0.00116335	0.178757	Schizophrenia	asthma	rs5995756	22	40000313
unconditioned	unconditioned	2204	0.00466541	0.91945	0.000338268	0.0666562	0.00889028	5.36758	Schizophrenia	asthma	rs6001259	22	39247750
rs6001259*	unconditioned	1828	0.759232	0.186215	0.0415611	0.0101908	0.00280126	0.275448	Schizophrenia	asthma	rs6001259	22	39247750
unconditioned	unconditioned	1279	3.23815e-12	8.34862e-08	3.8783e-05	0.999905	5.65809e-05	26.456	asthma	Schizophrenia	rs60119330	22	41791045
rs60119330*	rs9607782*	1100	0.283174	0.00397902	0.699278	0.00982217	0.00374676	1.26169	asthma	Schizophrenia	rs60119330	22	41791045
rs60119330*	unconditioned	1101	8.20114e-08	1.15271e-09	0.982242	0.013802	0.00395636	16.3164	asthma	Schizophrenia	rs60119330	22	41791045
unconditioned	rs9607782*	1131	1.25324e-05	3.09623e-05	0.285989	0.706548	0.0074199	11.2872	asthma	Schizophrenia	rs60119330	22	41791045
unconditioned	unconditioned	2135	3.62912e-05	0.0140451	0.00058178	0.224394	0.760943	10.2239	Schizophrenia	asthma	rs60135207	3	71563777
rs57929572*	unconditioned	1837	0.017425	0.0463403	0.249745	0.664153	0.0223374	4.04985	Schizophrenia	asthma	rs60135207	3	71563777
unconditioned	unconditioned	2214	0.000933722	0.950282	4.4378e-05	0.0451615	0.00357799	6.97633	Schizophrenia	asthma	rs6125656	20	48090779
rs6125656*	unconditioned	1979	0.79487	0.174828	0.0238271	0.00523945	0.00123486	0.229577	Schizophrenia	asthma	rs6125656	20	48090779
unconditioned	unconditioned	1864	0.000792122	0.973394	1.84049e-05	0.0226135	0.00318217	7.14079	Schizophrenia	asthma	rs61405217	4	170322312
rs61405217*	unconditioned	1535	0.929141	0.0527811	0.0147432	0.000835006	0.00249952	0.0734946	Schizophrenia	asthma	rs61405217	4	170322312
unconditioned	unconditioned	2154	0.000911297	0.929278	6.39217e-05	0.0651783	0.00456883	7.00064	asthma	Schizophrenia	rs616488	1	10566215
rs616488*	unconditioned	1680	0.815206	0.1397	0.0362361	0.00620706	0.00265089	0.204315	asthma	Schizophrenia	rs616488	1	10566215
unconditioned	unconditioned	1526	9.29745e-10	0.932091	4.33441e-11	0.043429	0.0244805	20.7961	asthma	Schizophrenia	rs61814884	1	151976836
rs1039088	unconditioned	1350	0.0265133	0.924298	0.00106689	0.0371825	0.0109392	3.63011	asthma	Schizophrenia	rs61814884	1	151976836
rs61814884	unconditioned	1350	0.00542634	0.93365	0.000218413	0.0375568	0.0231483	5.21649	asthma	Schizophrenia	rs61814884	1	151976836
unconditioned	unconditioned	2140	0.00400749	0.8255	0.000810448	0.166941	0.00274067	5.51959	Schizophrenia	asthma	rs61857878	10	92789488
rs61857878*	unconditioned	1803	0.777032	0.0581204	0.148892	0.011132	0.00482332	0.252274	Schizophrenia	asthma	rs61857878	10	92789488
unconditioned	unconditioned	2588	2.35853e-08	0.924286	1.65879e-09	0.0649955	0.0107187	17.5626	asthma	Schizophrenia	rs61907683	11	128153807
rs61907683*	unconditioned	2265	0.893985	0.0658827	0.0367694	0.00270909	0.000654085	0.112067	asthma	Schizophrenia	rs61907683	11	128153807
unconditioned	unconditioned	1351	1.09975e-30	7.28847e-22	1.50889e-09	1	1.88396e-11	68.9825	Schizophrenia	asthma	rs61937595	12	57682956
rs324017*	rs1059513	1181	4.14137e-11	5.74046e-11	0.417629	0.578883	0.00348757	23.9074	Schizophrenia	asthma	rs61937595	12	57682956
rs324017*	rs3001425	1183	1.25472e-06	1.73921e-06	0.41786	0.579209	0.00292782	13.5886	Schizophrenia	asthma	rs61937595	12	57682956
rs324017*	unconditioned	1185	3.04388e-22	4.21929e-22	0.417629	0.578895	0.00347635	49.5437	Schizophrenia	asthma	rs61937595	12	57682956
unconditioned	rs1059513	1181	3.46874e-14	0.000349799	9.91287e-11	0.999646	4.33455e-06	30.9924	Schizophrenia	asthma	rs61937595	12	57682956
unconditioned	rs3001425	1183	1.05028e-09	0.000349776	3.00147e-06	0.99958	6.6875e-05	20.6742	Schizophrenia	asthma	rs61937595	12	57682956
unconditioned	unconditioned	1165	5.32267e-09	0.927319	3.84158e-10	0.0669225	0.00575831	19.0513	asthma	Schizophrenia	rs61938963	12	56446804
rs61938963*	unconditioned	860	0.935497	0.0118081	0.0515819	0.000650619	0.000461939	0.0666769	asthma	Schizophrenia	rs61938963	12	56446804
unconditioned	unconditioned	2436	0.000918751	0.911407	8.17725e-05	0.0811124	0.00647971	6.99249	Schizophrenia	asthma	rs62183855	2	172956449
rs13390848*	unconditioned	2222	0.831474	0.0889466	0.0704941	0.00753954	0.00154579	0.184555	Schizophrenia	asthma	rs62183855	2	172956449
unconditioned	unconditioned	3001	0.000892766	0.897279	9.62367e-05	0.0967181	0.00501388	7.02119	asthma	Schizophrenia	rs62242105	3	20630395
rs62242105*	unconditioned	2799	0.854804	0.0528902	0.0858651	0.00531169	0.00112862	0.156883	asthma	Schizophrenia	rs62242105	3	20630395
unconditioned	unconditioned	2260	0.000216492	0.896695	2.15665e-05	0.0893129	0.0137543	8.43796	asthma	Schizophrenia	rs62294337	3	169144992
rs62294337	unconditioned	2020	6.19832e-05	0.905767	5.5953e-06	0.0817523	0.0124131	9.68865	asthma	Schizophrenia	rs62294337	3	169144992
rs879394	unconditioned	2010	0.000539799	0.893642	4.86671e-05	0.0805437	0.0252256	7.52431	asthma	Schizophrenia	rs62294337	3	169144992
unconditioned	unconditioned	2161	2.00495e-31	0.0706003	3.26312e-31	0.114089	0.815311	70.6845	asthma	Schizophrenia	rs62408222	6	90948476
unconditioned	unconditioned	2470	1.35893e-05	0.786078	3.45452e-06	0.199814	0.0140905	11.2062	asthma	Schizophrenia	rs62449498	7	22778528
rs62449498*	unconditioned	2271	0.741716	0.0667719	0.171402	0.0154256	0.00468369	0.298788	asthma	Schizophrenia	rs62449498	7	22778528
unconditioned	unconditioned	2397	2.86089e-05	0.933994	1.84684e-06	0.060288	0.00568758	10.4618	Schizophrenia	asthma	rs634940	6	93077500
rs634940*	unconditioned	2274	0.866591	0.072315	0.0538424	0.00449026	0.00276149	0.143188	Schizophrenia	asthma	rs634940	6	93077500
unconditioned	unconditioned	2794	2.66341e-05	0.884066	3.419e-06	0.113484	0.00241972	10.5333	Schizophrenia	asthma	rs6538539	12	95195293
rs6538539*	unconditioned	2507	0.88762	0.0388052	0.0696169	0.00304262	0.000915567	0.119212	Schizophrenia	asthma	rs6538539	12	95195293
unconditioned	unconditioned	1654	0.000253957	0.967107	7.83181e-06	0.0298219	0.00280897	8.27835	Schizophrenia	asthma	rs6546857	2	73837955
rs6546857*	unconditioned	1299	0.888511	0.0866171	0.0220704	0.0021509	0.000650248	0.118208	Schizophrenia	asthma	rs6546857	2	73837955
unconditioned	unconditioned	2107	6.28136e-06	0.801993	5.28678e-07	0.06737	0.130631	11.9779	Schizophrenia	asthma	rs6673880	1	2373168
rs6673880*	unconditioned	1372	0.708768	0.230434	0.0443307	0.0144107	0.00205661	0.344228	Schizophrenia	asthma	rs6673880	1	2373168
unconditioned	unconditioned	2002	2.13665e-09	0.929688	8.0062e-11	0.0348006	0.0355112	19.964	Schizophrenia	asthma	rs6701322	1	97835921
rs12407539	unconditioned	1732	2.024e-05	0.963488	6.46878e-07	0.0307877	0.00570375	10.8078	Schizophrenia	asthma	rs6701322	1	97835921
rs4375301	unconditioned	1742	1.58166e-08	0.931099	5.15582e-10	0.0303129	0.0385881	17.9622	Schizophrenia	asthma	rs6701322	1	97835921
unconditioned	unconditioned	2704	0.00374836	0.958501	0.000135909	0.0347506	0.00286381	5.58644	Schizophrenia	asthma	rs6715366	2	2327295
rs6715366*	unconditioned	2373	0.876185	0.0958886	0.0242403	0.00265179	0.00103471	0.132178	Schizophrenia	asthma	rs6715366	2	2327295
unconditioned	unconditioned	2150	0.0112368	0.640906	0.00593085	0.338271	0.00365605	4.48856	asthma	Schizophrenia	rs6782834	3	195754164
rs6782834*	unconditioned	1523	0.660749	0.0113181	0.320634	0.00549039	0.00180862	0.414381	asthma	Schizophrenia	rs6782834	3	195754164
unconditioned	unconditioned	2319	1.68837e-05	0.91313	9.16441e-07	0.049527	0.0373255	10.9892	Schizophrenia	asthma	rs6798742	3	63903759
rs704367*	unconditioned	2077	0.57196	0.382873	0.0254916	0.0170616	0.00261394	0.558687	Schizophrenia	asthma	rs6798742	3	63903759
unconditioned	unconditioned	2624	0.00890785	0.610781	0.00482815	0.331005	0.0444778	4.72082	asthma	Schizophrenia	rs6905736	6	19843767
unconditioned	unconditioned	2654	0.00207535	0.950725	8.54654e-05	0.039144	0.00797001	6.17762	Schizophrenia	asthma	rs6925964	6	96475894
rs6925964*	unconditioned	2385	0.890357	0.0747304	0.0314583	0.00263958	0.000815164	0.116133	Schizophrenia	asthma	rs6925964	6	96475894
unconditioned	unconditioned	2127	1.197e-09	0.924855	8.9986e-11	0.0695216	0.00562344	20.5434	Schizophrenia	asthma	rs6943762	7	86403263
rs6943762*	unconditioned	1911	0.504614	0.428641	0.0335456	0.0284904	0.00470944	0.683962	Schizophrenia	asthma	rs6943762	7	86403263
unconditioned	unconditioned	2235	0.00016617	0.971854	4.37954e-06	0.0256115	0.00236375	8.7025	Schizophrenia	asthma	rs6974218	7	110056000
rs6974218*	unconditioned	1878	0.844424	0.133715	0.01675	0.00264991	0.00246138	0.169101	Schizophrenia	asthma	rs6974218	7	110056000
unconditioned	unconditioned	2007	8.91497e-05	0.895687	9.83734e-06	0.0988304	0.00538412	9.32519	Schizophrenia	asthma	rs6984242	8	60700469
rs6984242*	unconditioned	1696	0.815526	0.088347	0.0833781	0.00902874	0.0037202	0.203922	Schizophrenia	asthma	rs6984242	8	60700469
unconditioned	unconditioned	1412	3.13146e-08	0.973501	7.56858e-10	0.023526	0.00297272	17.2792	Schizophrenia	asthma	rs699318	2	198281743
rs2564383*	unconditioned	1153	0.229586	0.745045	0.00321087	0.010408	0.0117498	1.47148	Schizophrenia	asthma	rs699318	2	198281743
unconditioned	unconditioned	1481	0.00244476	0.958372	5.05932e-05	0.0198137	0.0193189	6.01381	Schizophrenia	asthma	rs7001340	8	38262233
rs7001340*	unconditioned	1021	0.891182	0.0966165	0.0104953	0.00113726	0.000568917	0.115207	Schizophrenia	asthma	rs7001340	8	38262233
unconditioned	unconditioned	1878	0.000464032	0.907402	4.13235e-05	0.0807957	0.0112971	7.67556	Schizophrenia	asthma	rs708228	11	57585662
rs11229113*	unconditioned	1696	0.865616	0.0571801	0.0708287	0.00467704	0.00169804	0.144314	Schizophrenia	asthma	rs708228	11	57585662
unconditioned	unconditioned	3177	3.14866e-06	0.899606	1.71206e-07	0.048864	0.0515263	12.6685	Schizophrenia	asthma	rs7115692	11	134501177
rs7115692	unconditioned	2797	0.00140634	0.951804	6.43468e-05	0.0435463	0.00317929	6.56676	Schizophrenia	asthma	rs7115692	11	134501177
rs893949	unconditioned	2796	1.13711e-05	0.902279	5.21003e-07	0.0412845	0.0564247	11.3844	Schizophrenia	asthma	rs7115692	11	134501177
unconditioned	unconditioned	2277	0.0111411	0.539508	0.00702564	0.340115	0.10221	4.49712	asthma	Schizophrenia	rs71368508	17	4521473
rs71368508*	unconditioned	1885	0.613834	0.0168925	0.355791	0.00978756	0.00369487	0.48803	asthma	Schizophrenia	rs71368508	17	4521473
unconditioned	unconditioned	1491	0.00113401	0.447097	0.00138198	0.544854	0.00553267	6.78199	Schizophrenia	asthma	rs713692	22	51109735
rs713692*	unconditioned	1225	0.292971	0.152877	0.355269	0.185371	0.0135114	1.22768	Schizophrenia	asthma	rs713692	22	51109735
unconditioned	unconditioned	3207	0.000103883	0.900904	1.08252e-05	0.0938743	0.00510744	9.17224	Schizophrenia	asthma	rs7191183	16	9900057
rs7191183*	unconditioned	2928	0.811744	0.127065	0.0516072	0.00807671	0.00150701	0.20857	Schizophrenia	asthma	rs7191183	16	9900057
unconditioned	unconditioned	1313	2.61415e-05	0.854553	4.17545e-06	0.136484	0.00893254	10.552	asthma	Schizophrenia	rs7209222	17	40426489
rs7209222*	unconditioned	1050	0.849343	0.0356368	0.101537	0.00425105	0.00923287	0.163292	asthma	Schizophrenia	rs7209222	17	40426489
unconditioned	unconditioned	1902	7.18712e-09	3.98324e-05	0.000180392	0.999765	1.44276e-05	18.751	asthma	Schizophrenia	rs7210761	17	43336997
rs7210761*	rs17426174*	1072	0.698124	0.238925	0.0335081	0.0114498	0.0179931	0.359359	asthma	Schizophrenia	rs7210761	17	43336997
rs7210761*	unconditioned	1079	0.00104293	0.000352224	0.744357	0.251386	0.00286159	6.86572	asthma	Schizophrenia	rs7210761	17	43336997
unconditioned	rs17426174*	1069	0.00016812	8.06122e-06	0.930448	0.0445894	0.0247865	8.69083	asthma	Schizophrenia	rs7210761	17	43336997
unconditioned	unconditioned	1861	2.03629e-06	0.61813	1.24603e-06	0.378237	0.00362893	13.1044	Schizophrenia	asthma	rs7251	19	50162909
rs2304205*	unconditioned	1489	0.596322	0.026251	0.354289	0.0155888	0.00754983	0.516975	Schizophrenia	asthma	rs7251	19	50162909
unconditioned	unconditioned	2355	0.00093409	0.905203	7.56532e-05	0.0732931	0.020494	6.97594	asthma	Schizophrenia	rs72626215	19	46294136
rs72626215*	unconditioned	2023	0.900972	0.0358231	0.059196	0.00235201	0.001657	0.104281	asthma	Schizophrenia	rs72626215	19	46294136
unconditioned	unconditioned	2167	0.00043384	0.920716	1.89679e-05	0.040216	0.0386149	7.74283	asthma	Schizophrenia	rs72659187	4	75660896
rs72659187*	unconditioned	1841	0.893181	0.0760583	0.0277058	0.00235858	0.000696227	0.112966	asthma	Schizophrenia	rs72659187	4	75660896
unconditioned	unconditioned	2188	0.000579629	0.273144	0.00103953	0.489632	0.235605	7.45312	asthma	Schizophrenia	rs72668903	8	109394053
rs72668903*	unconditioned	1990	0.332368	0.0223208	0.591767	0.0397274	0.0138163	1.10151	asthma	Schizophrenia	rs72668903	8	109394053
unconditioned	unconditioned	2357	4.24306e-08	0.786758	3.40706e-09	0.0630244	0.150217	16.9754	Schizophrenia	asthma	rs72802868	5	152235215
rs72802868*	unconditioned	2194	0.195827	0.707182	0.0121838	0.0439581	0.0408491	1.63052	Schizophrenia	asthma	rs72802868	5	152235215
unconditioned	unconditioned	1745	1.44659e-08	0.933887	9.86975e-10	0.0637146	0.00239831	18.0515	Schizophrenia	asthma	rs728055	7	137072531
rs728055*	unconditioned	1453	0.870766	0.069937	0.0534911	0.00429471	0.00151065	0.138381	Schizophrenia	asthma	rs728055	7	137072531
unconditioned	unconditioned	2284	4.90241e-71	0.852599	5.86245e-72	0.101911	0.0454902	161.894	asthma	Schizophrenia	rs72823635	2	102931612
rs12470864	unconditioned	2099	2.92943e-24	0.894644	3.30861e-25	0.10104	0.00431604	54.1872	asthma	Schizophrenia	rs72823635	2	102931612
rs72823635	unconditioned	2123	2.89144e-37	0.860142	3.31023e-38	0.0984309	0.041427	84.1339	asthma	Schizophrenia	rs72823635	2	102931612
unconditioned	unconditioned	1968	0.000396944	0.517949	0.000307277	0.400867	0.0804798	7.83172	asthma	Schizophrenia	rs72833417	17	45873049
rs72833417*	unconditioned	1819	0.469845	0.106089	0.34221	0.0772647	0.00459078	0.755352	asthma	Schizophrenia	rs72833417	17	45873049
unconditioned	unconditioned	1567	1.43325e-16	0.924265	9.44929e-18	0.0609211	0.0148141	36.4814	asthma	Schizophrenia	rs72837826	2	111933001
rs72837826*	unconditioned	1282	0.0787654	0.859337	0.00441236	0.0481298	0.00935582	2.54128	asthma	Schizophrenia	rs72837826	2	111933001
unconditioned	unconditioned	3015	0.00633215	0.931211	0.000404531	0.059488	0.00256453	5.06211	Schizophrenia	asthma	rs72943392	11	81178838
rs72943392*	unconditioned	2855	0.867971	0.0746208	0.0515575	0.00443106	0.00141968	0.141597	Schizophrenia	asthma	rs72943392	11	81178838
unconditioned	unconditioned	2186	0.00112823	0.972619	2.73537e-05	0.0235782	0.0026476	6.7871	Schizophrenia	asthma	rs72974238	2	225432470
rs72974238*	unconditioned	1992	0.916035	0.0637037	0.018188	0.00126403	0.000809649	0.0877011	Schizophrenia	asthma	rs72974238	2	225432470
unconditioned	unconditioned	1912	0.040235	0.92933	0.00108664	0.0250945	0.00425396	3.21302	Schizophrenia	asthma	rs72986630	19	11849736
rs72986630*	unconditioned	1630	0.0653595	0.910801	0.00133729	0.0186316	0.00387068	2.72785	Schizophrenia	asthma	rs72986630	19	11849736
unconditioned	unconditioned	2651	4.26406e-07	0.850966	3.77824e-08	0.0753277	0.0737055	14.6679	Schizophrenia	asthma	rs73229090	8	27442127
rs73229090*	unconditioned	2488	0.700363	0.216178	0.0598645	0.018473	0.00512139	0.356156	Schizophrenia	asthma	rs73229090	8	27442127
unconditioned	unconditioned	2790	0.000490919	0.937557	2.69642e-05	0.0514857	0.0104396	7.61923	Schizophrenia	asthma	rs73292401	17	12875908
rs73292401*	unconditioned	2390	0.82974	0.118273	0.0363125	0.00516556	0.010509	0.186643	Schizophrenia	asthma	rs73292401	17	12875908
unconditioned	unconditioned	3441	0.000759999	0.919675	6.3282e-05	0.0765746	0.00292729	7.18219	Schizophrenia	asthma	rs741896	3	60290063
rs741896*	unconditioned	3133	0.781885	0.150113	0.0556199	0.0106767	0.00170537	0.246048	Schizophrenia	asthma	rs741896	3	60290063
unconditioned	unconditioned	2240	0.0724324	0.845474	0.00615873	0.0718843	0.00405034	2.6251	asthma	Schizophrenia	rs751310	2	15889419
rs751310*	unconditioned	1653	0.936057	0.0161791	0.0464792	0.000802881	0.000481663	0.0660788	asthma	Schizophrenia	rs751310	2	15889419
unconditioned	unconditioned	2341	0.000435755	0.923868	3.42876e-05	0.0726921	0.00296942	7.73843	Schizophrenia	asthma	rs7515363	1	200414959
rs7515363*	unconditioned	2107	0.449816	0.27134	0.0328972	0.0196181	0.226329	0.798917	Schizophrenia	asthma	rs7515363	1	200414959
unconditioned	unconditioned	2184	1.77438e-09	0.929945	1.20508e-10	0.063151	0.00690369	20.1498	asthma	Schizophrenia	rs7555082	1	198598663
rs7555082*	unconditioned	1979	0.584493	0.261879	0.0327115	0.0145499	0.106366	0.53701	asthma	Schizophrenia	rs7555082	1	198598663
unconditioned	unconditioned	685	0.0112854	0.953382	0.000352748	0.0297947	0.00518468	4.48424	Schizophrenia	asthma	rs7575796	2	97746526
rs78783493*	unconditioned	548	0.925023	0.0576274	0.0154252	0.00096	0.000964156	0.0779364	Schizophrenia	asthma	rs7575796	2	97746526
unconditioned	unconditioned	1465	3.33079e-06	0.335431	6.42119e-06	0.646636	0.0179234	12.6123	Schizophrenia	asthma	rs7634476	3	136398387
rs7634476*	unconditioned	1306	0.327913	0.00825333	0.629302	0.0158203	0.0187113	1.11501	Schizophrenia	asthma	rs7634476	3	136398387
unconditioned	unconditioned	1327	5.79749e-08	0.974541	1.19871e-09	0.0201446	0.00531473	16.6633	Schizophrenia	asthma	rs7647398	3	180733150
rs6762456	unconditioned	1069	0.00477712	0.978108	5.7287e-05	0.0117241	0.00533382	5.34392	Schizophrenia	asthma	rs7647398	3	180733150
rs7647398	unconditioned	1157	4.67812e-06	0.981881	5.83226e-08	0.0122353	0.00587843	12.2726	Schizophrenia	asthma	rs7647398	3	180733150
unconditioned	unconditioned	2515	1.4661e-11	2.91669e-05	4.88163e-09	0.00872037	0.99125	24.9458	Schizophrenia	asthma	rs76838079	18	77633271
unconditioned	unconditioned	2848	0.0235116	0.93806	0.000865452	0.0345266	0.00303592	3.75026	Schizophrenia	asthma	rs77502336	11	123394636
rs77502336*	unconditioned	2501	0.829167	0.141921	0.0226955	0.00388226	0.00233357	0.187333	Schizophrenia	asthma	rs77502336	11	123394636
unconditioned	unconditioned	2060	7.93725e-06	0.8961	8.31498e-07	0.0938644	0.0100272	11.7439	asthma	Schizophrenia	rs77665773	5	14701003
rs77665773*	unconditioned	1781	0.89004	0.0229776	0.0821178	0.00211724	0.0027476	0.116489	asthma	Schizophrenia	rs77665773	5	14701003
unconditioned	unconditioned	2461	1.04981e-11	0.968316	3.15489e-13	0.0290973	0.00258684	25.2798	Schizophrenia	asthma	rs778371	2	233743109
rs778371*	unconditioned	2087	0.839554	0.143795	0.0135143	0.00231386	0.00082268	0.174885	Schizophrenia	asthma	rs778371	2	233743109
unconditioned	unconditioned	2422	0.000677835	0.95386	2.86186e-05	0.0402674	0.00516628	7.29661	Schizophrenia	asthma	rs7801375	7	131567263
rs7801375*	unconditioned	2052	0.858976	0.10559	0.0299672	0.00368195	0.0017853	0.152015	Schizophrenia	asthma	rs7801375	7	131567263
unconditioned	unconditioned	1469	5.25773e-07	0.43346	6.82844e-07	0.562949	0.00358922	14.4584	Schizophrenia	asthma	rs7803571	7	110993511
rs7803571*	unconditioned	1181	0.426277	0.0108946	0.544779	0.0139191	0.0041294	0.852665	Schizophrenia	asthma	rs7803571	7	110993511
unconditioned	unconditioned	2334	1.20008e-24	0.885873	1.21045e-25	0.0893285	0.0247987	55.0797	asthma	Schizophrenia	rs78287368	19	33745778
rs117710327*	unconditioned	2003	0.305963	0.598295	0.0272304	0.0532322	0.0152796	1.18429	asthma	Schizophrenia	rs78287368	19	33745778
unconditioned	unconditioned	1718	0.0085826	0.912207	0.000653687	0.0694684	0.00908847	4.75802	Schizophrenia	asthma	rs7830315	8	65608361
rs7830315*	unconditioned	1500	0.851543	0.0794619	0.0584814	0.00545215	0.00506152	0.160705	Schizophrenia	asthma	rs7830315	8	65608361
unconditioned	unconditioned	2188	0.00116239	0.239188	0.00178189	0.366271	0.391597	6.75728	asthma	Schizophrenia	rs7833103	8	8206753
rs7833103*	unconditioned	2019	0.389369	0.0139448	0.573716	0.0205446	0.0024252	0.943227	asthma	Schizophrenia	rs7833103	8	8206753
unconditioned	unconditioned	2905	2.33179e-44	0.265257	6.37296e-44	0.724958	0.00978534	100.467	asthma	Schizophrenia	rs7857692	9	6770078
rs744567*	unconditioned	2641	0.0964678	0.175808	0.251349	0.458053	0.0183223	2.33855	asthma	Schizophrenia	rs7857692	9	6770078
unconditioned	unconditioned	2178	0.00689157	0.564512	0.00510547	0.418201	0.00528952	4.97746	Schizophrenia	asthma	rs7900775	10	106600343
rs7900775*	unconditioned	2018	0.544573	0.0349956	0.389198	0.0250046	0.00622841	0.607753	Schizophrenia	asthma	rs7900775	10	106600343
unconditioned	unconditioned	1945	0.00027188	0.905212	2.6584e-05	0.0885041	0.00598537	8.21015	asthma	Schizophrenia	rs7918084	10	94429467
rs7918084*	unconditioned	1773	0.773647	0.153908	0.0591202	0.0117597	0.00156481	0.25664	asthma	Schizophrenia	rs7918084	10	94429467
unconditioned	unconditioned	2850	6.49696e-05	0.927944	4.55633e-06	0.06507	0.00691603	9.64159	Schizophrenia	asthma	rs79210963	7	24717969
rs17149781*	unconditioned	2627	0.615051	0.327301	0.035178	0.0187162	0.00375371	0.486049	Schizophrenia	asthma	rs79210963	7	24717969
unconditioned	unconditioned	2015	0.00436161	0.960533	0.000104537	0.0230097	0.0119912	5.43491	Schizophrenia	asthma	rs79445414	8	33863561
rs79445414*	unconditioned	1740	0.84628	0.13415	0.0159372	0.00252521	0.00110815	0.166905	Schizophrenia	asthma	rs79445414	8	33863561
unconditioned	unconditioned	2049	4.69619e-45	0.887744	5.24901e-46	0.0992116	0.0130445	102.07	asthma	Schizophrenia	rs79535452	9	5665343
rs117134689	unconditioned	1828	0.00192933	0.898575	0.000178181	0.0829704	0.0163467	6.25058	asthma	Schizophrenia	rs79535452	9	5665343
rs2150968	unconditioned	1827	1.11755e-13	0.692198	1.03181e-14	0.0636649	0.244137	29.8225	asthma	Schizophrenia	rs79535452	9	5665343
rs369756	unconditioned	1827	1.14972e-32	0.909401	1.06161e-33	0.0839636	0.00663528	73.5432	asthma	Schizophrenia	rs79535452	9	5665343
unconditioned	unconditioned	1765	7.91169e-14	0.0672546	1.09689e-12	0.932426	0.000319532	30.1678	Schizophrenia	asthma	rs79780963	10	104952499
rs12412038*	unconditioned	1589	0.0147844	0.0142554	0.204845	0.196946	0.56917	4.21418	Schizophrenia	asthma	rs79780963	10	104952499
unconditioned	unconditioned	2413	3.3169e-07	0.051073	5.69306e-06	0.876534	0.0723873	14.9191	asthma	Schizophrenia	rs8002731	13	40362229
rs8002731	unconditioned	2145	7.63339e-06	0.0551798	0.000130645	0.944401	0.000281408	11.783	asthma	Schizophrenia	rs8002731	13	40362229
rs9548999	unconditioned	2130	0.000597853	0.0143743	0.0102476	0.245657	0.729123	7.42217	asthma	Schizophrenia	rs8002731	13	40362229
unconditioned	unconditioned	2309	0.00795862	0.337215	0.0149402	0.633025	0.00686152	4.8335	asthma	Schizophrenia	rs8007888	14	91584387
rs8007888*	unconditioned	2018	0.329896	0.0162762	0.610578	0.0301111	0.0131388	1.10898	asthma	Schizophrenia	rs8007888	14	91584387
unconditioned	unconditioned	2821	1.93409e-05	0.967983	5.5154e-07	0.0275994	0.00439767	10.8533	Schizophrenia	asthma	rs8055219	16	13753384
rs8055219*	unconditioned	2529	0.663023	0.314137	0.0144173	0.00682926	0.00159289	0.410945	Schizophrenia	asthma	rs8055219	16	13753384
unconditioned	unconditioned	2493	0.0177805	0.921867	0.00104475	0.054162	0.00514557	4.02965	asthma	Schizophrenia	rs8100197	19	45253582
rs8100197*	unconditioned	1897	0.767512	0.189633	0.0325547	0.00804117	0.00225981	0.264602	asthma	Schizophrenia	rs8100197	19	45253582
unconditioned	unconditioned	2494	4.44755e-07	0.939446	2.50537e-08	0.0529128	0.00764107	14.6257	asthma	Schizophrenia	rs8129030	21	36712588
rs17227210	unconditioned	2135	9.0654e-06	0.955845	3.60674e-07	0.0380229	0.00612224	11.611	asthma	Schizophrenia	rs8129030	21	36712588
rs8129030	unconditioned	2115	2.65254e-06	0.953811	1.05203e-07	0.037821	0.00836534	12.84	asthma	Schizophrenia	rs8129030	21	36712588
unconditioned	unconditioned	2171	2.28183e-05	0.00454703	0.000322534	0.0633402	0.931767	10.6879	asthma	Schizophrenia	rs826844	12	39152157
unconditioned	unconditioned	1745	1.98289e-08	0.938045	1.1923e-09	0.0563987	0.00555587	17.7361	asthma	Schizophrenia	rs864745	7	28180556
rs864745*	unconditioned	1536	0.903682	0.0429552	0.0473728	0.00224806	0.00374216	0.101278	asthma	Schizophrenia	rs864745	7	28180556
unconditioned	unconditioned	2126	0.000217309	0.900068	2.07399e-05	0.0858883	0.013806	8.43419	asthma	Schizophrenia	rs879394	3	168709843
rs62294337	unconditioned	1837	6.23996e-05	0.911854	5.17302e-06	0.0755816	0.0124965	9.68195	asthma	Schizophrenia	rs879394	3	168709843
rs879394	unconditioned	1827	0.00054337	0.89957	4.49846e-05	0.0744483	0.0253935	7.51772	asthma	Schizophrenia	rs879394	3	168709843
unconditioned	unconditioned	2232	2.61633e-45	0.699023	1.10625e-45	0.29556	0.00541661	102.655	asthma	Schizophrenia	rs881862	15	67385697
rs17293632	unconditioned	1883	2.94264e-40	0.711794	1.16873e-40	0.282698	0.0055086	91.0241	asthma	Schizophrenia	rs881862	15	67385697
rs4776922	unconditioned	1969	8.59165e-08	0.711251	3.41825e-08	0.282971	0.00577789	16.2699	asthma	Schizophrenia	rs881862	15	67385697
unconditioned	unconditioned	3052	2.43086e-08	0.944334	1.34356e-09	0.0521908	0.00347526	17.5324	Schizophrenia	asthma	rs893949	11	134296384
rs4936215	unconditioned	2674	2.01434e-07	0.952728	9.34007e-09	0.0441729	0.00309861	15.4178	Schizophrenia	asthma	rs893949	11	134296384
rs7115692	unconditioned	2673	0.0025155	0.949832	0.000116627	0.0440338	0.00350183	5.98528	Schizophrenia	asthma	rs893949	11	134296384
rs893949	unconditioned	2672	6.41935e-05	0.903331	2.98031e-06	0.0418842	0.0547176	9.65361	Schizophrenia	asthma	rs893949	11	134296384
unconditioned	unconditioned	2378	1.18808e-20	0.902431	1.22765e-21	0.0932447	0.00432431	45.8794	asthma	Schizophrenia	rs912131	13	100032346
rs7987173	unconditioned	2168	0.0337498	0.877192	0.00301094	0.0782496	0.00779758	3.38878	asthma	Schizophrenia	rs912131	13	100032346
rs912131	unconditioned	2191	3.30791e-08	0.914006	2.95417e-09	0.0816221	0.0043719	17.2244	asthma	Schizophrenia	rs912131	13	100032346
unconditioned	unconditioned	2216	0.0117348	0.848182	0.00181339	0.131063	0.00720631	4.44519	Schizophrenia	asthma	rs926288	20	41814164
rs926288*	unconditioned	1900	0.496621	0.394021	0.057967	0.0459859	0.00540541	0.699929	Schizophrenia	asthma	rs926288	20	41814164
unconditioned	unconditioned	2006	1.53553e-10	0.152546	8.52235e-10	0.846645	0.000808931	22.597	asthma	Schizophrenia	rs9290877	3	188442480
rs2378416	unconditioned	1583	5.38495e-06	0.15281	2.97729e-05	0.844872	0.0022831	12.1319	asthma	Schizophrenia	rs9290877	3	188442480
rs9290877	unconditioned	1583	3.36739e-10	0.153042	1.86178e-09	0.846143	0.000814921	21.8117	asthma	Schizophrenia	rs9290877	3	188442480
unconditioned	unconditioned	2450	0.0083112	0.969639	0.000163346	0.0190541	0.00283257	4.79015	Schizophrenia	asthma	rs9304548	18	27500959
rs9304548*	unconditioned	2190	0.940355	0.0452362	0.0133943	0.000643966	0.000370881	0.0614981	Schizophrenia	asthma	rs9304548	18	27500959
unconditioned	unconditioned	1882	8.58232e-07	0.886081	6.00805e-08	0.0619782	0.0519396	13.9684	Schizophrenia	asthma	rs9318627	13	79930079
rs9318627*	unconditioned	1642	0.916482	0.022712	0.0589006	0.00145921	0.00044597	0.0872126	Schizophrenia	asthma	rs9318627	13	79930079
unconditioned	unconditioned	2054	0.00524003	0.864496	0.000735727	0.121371	0.00815678	5.25143	asthma	Schizophrenia	rs9348970	6	35153565
rs9348970*	unconditioned	1857	0.875111	0.0127999	0.109203	0.00159598	0.00129028	0.133405	asthma	Schizophrenia	rs9348970	6	35153565
unconditioned	unconditioned	2376	0.0159186	0.956579	0.000382766	0.022997	0.00412264	4.14027	Schizophrenia	asthma	rs9454727	6	70003389
rs9454727*	unconditioned	2273	0.747874	0.228757	0.0166098	0.00507885	0.00168087	0.290521	Schizophrenia	asthma	rs9454727	6	70003389
unconditioned	unconditioned	2348	3.31765e-07	0.0510845	5.69288e-06	0.876506	0.0724036	14.9188	asthma	Schizophrenia	rs9532470	13	40509301
rs8002731	unconditioned	1991	7.63548e-06	0.055195	0.000130643	0.944385	0.000281486	11.7827	asthma	Schizophrenia	rs9532470	13	40509301
rs9548999	unconditioned	1976	0.00059791	0.0143746	0.0102456	0.245589	0.729193	7.42207	asthma	Schizophrenia	rs9532470	13	40509301
unconditioned	unconditioned	2526	7.87002e-60	0.154002	4.31819e-59	0.844989	0.00100907	136.092	asthma	Schizophrenia	rs962992	10	9053073
rs11255975	unconditioned	2269	4.79903e-16	0.157341	2.56473e-15	0.84087	0.00178929	35.2729	asthma	Schizophrenia	rs962992	10	9053073
rs11256027	unconditioned	2291	9.00631e-10	0.157371	4.81339e-09	0.841062	0.00156693	20.8279	asthma	Schizophrenia	rs962992	10	9053073
rs144536148	unconditioned	2268	1.17638e-14	0.157444	6.28688e-14	0.841418	0.00113859	32.0737	asthma	Schizophrenia	rs962992	10	9053073
rs17406680	unconditioned	2268	0.00120885	0.148466	0.00646039	0.79339	0.0504742	6.71809	asthma	Schizophrenia	rs962992	10	9053073
rs2025758	unconditioned	2269	2.23182e-09	0.10617	1.19366e-08	0.56751	0.32632	19.9204	asthma	Schizophrenia	rs962992	10	9053073
rs34839516	unconditioned	2284	2.39766e-06	0.157404	1.2814e-05	0.841224	0.00135717	12.941	asthma	Schizophrenia	rs962992	10	9053073
rs962992	unconditioned	2277	7.17112e-26	0.15746	3.83246e-25	0.84151	0.0010301	57.8972	asthma	Schizophrenia	rs962992	10	9053073
unconditioned	unconditioned	1679	1.21965e-08	0.974091	2.67409e-10	0.0213525	0.00455616	18.2221	Schizophrenia	asthma	rs9636107	18	53200117
rs12969453	unconditioned	1515	2.08715e-05	0.980345	3.5579e-07	0.0167087	0.00292458	10.7771	Schizophrenia	asthma	rs9636107	18	53200117
rs78322266	unconditioned	1533	0.000705436	0.968501	1.2227e-05	0.0167726	0.0140088	7.25669	Schizophrenia	asthma	rs9636107	18	53200117
rs9636107	unconditioned	1509	0.00020263	0.97683	3.45054e-06	0.0166279	0.00633555	8.50413	Schizophrenia	asthma	rs9636107	18	53200117
unconditioned	unconditioned	1141	0.00144663	0.603079	0.000374479	0.155876	0.239224	6.53852	Schizophrenia	asthma	rs9687282	5	139065988
rs35123781*	unconditioned	966	0.571019	0.236734	0.114619	0.0474889	0.0301384	0.560332	Schizophrenia	asthma	rs9687282	5	139065988
unconditioned	unconditioned	1421	0.000186988	0.96596	5.6291e-06	0.0290745	0.00477304	8.58447	asthma	Schizophrenia	rs9749862	2	63628544
rs9749862*	unconditioned	1172	0.965883	0.0148192	0.0186992	0.000286581	0.000312449	0.0347129	asthma	Schizophrenia	rs9749862	2	63628544
unconditioned	unconditioned	2507	1.51454e-06	0.00231584	0.000651778	0.996617	0.000414192	13.4004	asthma	Schizophrenia	rs981625	13	74039935
rs981625*	rs12877581*	2194	0.830184	0.105412	0.0557584	0.00707833	0.00156694	0.186108	asthma	Schizophrenia	rs981625	13	74039935
rs981625*	unconditioned	2192	0.00205014	0.000260297	0.882246	0.112011	0.00343238	6.18985	asthma	Schizophrenia	rs981625	13	74039935
unconditioned	rs12877581*	2190	0.000502425	3.3852e-05	0.768224	0.0515811	0.179659	7.59606	asthma	Schizophrenia	rs981625	13	74039935
unconditioned	unconditioned	2164	3.43211e-06	0.927854	2.24379e-07	0.0606482	0.0114938	12.5823	Schizophrenia	asthma	rs9876421	3	36848316
rs9876421*	unconditioned	1960	0.90466	0.0382589	0.0537999	0.00227424	0.00100703	0.100196	Schizophrenia	asthma	rs9876421	3	36848316
unconditioned	unconditioned	2251	8.92494e-05	0.89381	1.01924e-05	0.10207	0.00402071	9.32408	asthma	Schizophrenia	rs9930506	16	53830465
rs9930506*	unconditioned	1880	0.882473	0.0235839	0.0908682	0.00242778	0.000647303	0.125027	asthma	Schizophrenia	rs9930506	16	53830465
unconditioned	unconditioned	1610	0.00488767	0.973847	8.32672e-05	0.016586	0.00459616	5.32104	Bipolar	asthma	rs10093647	8	33776780
rs10093647*	unconditioned	1440	0.965927	0.0193596	0.0142128	0.000284645	0.00021566	0.0346668	Bipolar	asthma	rs10093647	8	33776780
unconditioned	unconditioned	2158	0.00240924	0.863308	0.000179884	0.0643885	0.0697144	6.02844	Bipolar	asthma	rs10131905	14	62425610
rs10131905*	unconditioned	2009	0.903263	0.0297156	0.06425	0.00211304	0.000658305	0.101741	Bipolar	asthma	rs10131905	14	62425610
unconditioned	unconditioned	2256	1.03974e-10	0.0591736	1.65267e-09	0.94057	0.000256602	22.9869	asthma	Bipolar	rs10244416	7	20575751
rs10244416	unconditioned	2120	1.06924e-09	0.05919	1.69908e-08	0.940557	0.00025272	20.6563	asthma	Bipolar	rs10244416	7	20575751
rs13247636	unconditioned	2148	1.14037e-06	0.0590816	1.81227e-05	0.938918	0.00198124	13.6842	asthma	Bipolar	rs10244416	7	20575751
unconditioned	unconditioned	1550	6.22638e-05	0.949358	1.79734e-06	0.0273814	0.023197	9.68413	Bipolar	asthma	rs10265001	7	140665521
rs10265001*	unconditioned	1413	0.917941	0.0553667	0.0234836	0.00141465	0.00179373	0.0856218	Bipolar	asthma	rs10265001	7	140665521
unconditioned	unconditioned	1909	1.31624e-06	0.955483	5.43486e-08	0.0394475	0.00506779	13.5407	asthma	Bipolar	rs10416530	19	9129660
rs34872811*	unconditioned	1544	0.898554	0.070339	0.0271832	0.00212611	0.00179753	0.106968	asthma	Bipolar	rs10416530	19	9129660
unconditioned	unconditioned	2532	4.00047e-59	0.782818	1.09301e-59	0.213878	0.00330417	134.466	asthma	Bipolar	rs10508372	10	8972018
rs11255975	unconditioned	2370	4.89904e-15	0.784119	1.311e-15	0.209826	0.0060549	32.9497	asthma	Bipolar	rs10508372	10	8972018
rs11256027	unconditioned	2392	1.71161e-08	0.78346	4.58373e-09	0.209806	0.00673391	17.8832	asthma	Bipolar	rs10508372	10	8972018
rs12785018	unconditioned	2370	3.33681e-08	0.786326	8.92914e-09	0.210414	0.00325996	17.2157	asthma	Bipolar	rs10508372	10	8972018
rs144536148	unconditioned	2369	4.80256e-15	0.783405	1.28514e-15	0.209629	0.00696548	32.9696	asthma	Bipolar	rs10508372	10	8972018
rs17406680	unconditioned	2369	0.00883092	0.773872	0.00236315	0.20708	0.00785352	4.7295	asthma	Bipolar	rs10508372	10	8972018
rs2025758	unconditioned	2370	1.15277e-07	0.784797	3.08481e-08	0.210007	0.00519563	15.9759	asthma	Bipolar	rs10508372	10	8972018
rs34839516	unconditioned	2385	4.69442e-07	0.785878	1.25655e-07	0.210351	0.00376981	14.5717	asthma	Bipolar	rs10508372	10	8972018
rs962992	unconditioned	2378	7.50052e-24	0.786262	2.00736e-24	0.210423	0.00331476	53.2471	asthma	Bipolar	rs10508372	10	8972018
unconditioned	unconditioned	1993	2.24989e-16	0.910765	1.69805e-17	0.0687174	0.0205173	36.0305	asthma	Bipolar	rs10519067	15	61068347
rs10519067*	unconditioned	1869	0.818367	0.109406	0.057132	0.00763041	0.007465	0.200445	asthma	Bipolar	rs10519067	15	61068347
unconditioned	unconditioned	1162	6.58715e-22	0.903777	6.57096e-23	0.0901495	0.00607361	48.7718	asthma	Bipolar	rs1059513	12	57489709
rs1059513	unconditioned	1074	9.06954e-11	0.914598	7.86042e-12	0.0792606	0.00614124	23.1235	asthma	Bipolar	rs1059513	12	57489709
rs3001425	unconditioned	1076	2.7509e-06	0.916133	2.38433e-07	0.0794008	0.00446336	12.8036	asthma	Bipolar	rs1059513	12	57489709
unconditioned	unconditioned	2392	4.66364e-05	0.884147	4.88772e-06	0.0926397	0.0231621	9.97313	asthma	Bipolar	rs10732654	12	94562420
rs10732654*	unconditioned	2195	0.84484	0.0640199	0.0825993	0.00625689	0.00228361	0.168608	asthma	Bipolar	rs10732654	12	94562420
unconditioned	unconditioned	1292	0.00771002	0.878788	0.000405418	0.0461426	0.0669537	4.86523	asthma	Bipolar	rs10828248	10	21824619
rs10828248*	unconditioned	1207	0.930107	0.0229645	0.0451011	0.00111284	0.000714474	0.0724556	asthma	Bipolar	rs10828248	10	21824619
unconditioned	unconditioned	1516	0.0103092	0.90158	0.000706282	0.0617412	0.0256629	4.57471	asthma	Bipolar	rs10912564	1	173170618
rs10912564	unconditioned	1431	0.00104462	0.929522	6.80289e-05	0.0605243	0.00884149	6.8641	asthma	Bipolar	rs10912564	1	173170618
rs859624	unconditioned	1429	0.00517049	0.847375	0.000339375	0.0555275	0.0915876	5.26479	asthma	Bipolar	rs10912564	1	173170618
unconditioned	unconditioned	2459	0.00025923	0.613187	1.5507e-05	0.0363303	0.350208	8.25779	Bipolar	asthma	rs10917509	1	19992066
rs10917509*	unconditioned	2263	0.896464	0.0569031	0.0432735	0.00274618	0.000613321	0.109297	Bipolar	asthma	rs10917509	1	19992066
unconditioned	unconditioned	1899	5.43198e-09	0.948253	2.4561e-10	0.0428669	0.00888016	19.031	asthma	Bipolar	rs10920569	1	203098455
rs10920569*	unconditioned	1478	0.732291	0.230113	0.0269028	0.00845162	0.00224138	0.311577	asthma	Bipolar	rs10920569	1	203098455
unconditioned	unconditioned	1686	0.0383108	0.852981	0.00404154	0.0899693	0.0146971	3.26202	Bipolar	asthma	rs10937241	3	185822774
rs10937241*	unconditioned	1520	0.883509	0.0218351	0.090248	0.00222821	0.00217957	0.123854	Bipolar	asthma	rs10937241	3	185822774
unconditioned	unconditioned	1914	0.000409089	0.498553	0.000407767	0.496938	0.00369218	7.80158	asthma	Bipolar	rs10965936	9	23581336
rs10965936*	unconditioned	1750	0.475754	0.0262254	0.469925	0.0259019	0.00219438	0.742855	asthma	Bipolar	rs10965936	9	23581336
unconditioned	unconditioned	2650	0.00386904	0.701421	0.000939491	0.170198	0.123572	5.55475	asthma	Bipolar	rs10976922	9	8291569
rs10976922*	unconditioned	2505	0.721538	0.0876276	0.168881	0.0205084	0.00144464	0.32637	asthma	Bipolar	rs10976922	9	8291569
unconditioned	unconditioned	1285	0.0150725	0.607735	0.00881725	0.355506	0.0128695	4.19488	Bipolar	asthma	rs11001489	10	77502684
rs11001489*	unconditioned	1157	0.624616	0.0104452	0.357192	0.00597138	0.00177466	0.470618	Bipolar	asthma	rs11001489	10	77502684
unconditioned	unconditioned	1543	5.39506e-06	0.876975	6.17357e-07	0.10033	0.0226899	12.13	asthma	Bipolar	rs11057204	12	123725827
rs11057204*	unconditioned	1186	0.893865	0.0530734	0.0485313	0.00287991	0.00165027	0.1122	asthma	Bipolar	rs11057204	12	123725827
unconditioned	unconditioned	2439	0.00183017	0.609384	0.00115315	0.383957	0.00367623	6.30335	asthma	Bipolar	rs11081564	18	77551586
rs11081564*	unconditioned	2135	0.493641	0.120089	0.307836	0.0748844	0.00354978	0.705947	asthma	Bipolar	rs11081564	18	77551586
unconditioned	unconditioned	1426	8.92422e-06	0.972881	1.99711e-07	0.0217663	0.00534374	11.6267	asthma	Bipolar	rs11154803	6	135798845
rs11154803*	unconditioned	1275	0.563275	0.416116	0.0102196	0.00754685	0.00284257	0.573987	asthma	Bipolar	rs11154803	6	135798845
unconditioned	unconditioned	1741	0.000549034	0.979896	9.17963e-06	0.0163803	0.00316583	7.50735	Bipolar	asthma	rs11167957	5	146436523
rs11167957*	unconditioned	1609	0.914192	0.0708	0.0134511	0.00104121	0.00051536	0.0897143	Bipolar	asthma	rs11167957	5	146436523
unconditioned	unconditioned	2123	0.000412303	0.913792	1.14063e-05	0.0252194	0.0605648	7.79375	asthma	Bipolar	rs11185551	3	196368191
rs11185551*	unconditioned	1729	0.934162	0.0496397	0.0148203	0.000786932	0.000590918	0.0681052	asthma	Bipolar	rs11185551	3	196368191
unconditioned	unconditioned	1974	8.47598e-08	0.803337	1.97434e-08	0.187115	0.00954768	16.2834	asthma	Bipolar	rs111886335	4	106729916
rs142285263	unconditioned	1849	0.0013479	0.8069	0.000308688	0.184785	0.00665896	6.60921	asthma	Bipolar	rs111886335	4	106729916
rs6823809	unconditioned	1675	0.00045512	0.810788	0.000103595	0.184549	0.00410467	7.69495	asthma	Bipolar	rs111886335	4	106729916
unconditioned	unconditioned	1785	0.00817294	0.935996	0.000453142	0.051892	0.00348547	4.80693	Bipolar	asthma	rs112216268	9	24283313
unconditioned	unconditioned	2098	2.34558e-37	0.889793	2.70685e-38	0.102676	0.00753093	84.3431	asthma	Bipolar	rs11236791	11	76295598
rs11236791	unconditioned	1953	6.08928e-24	0.909424	5.61835e-25	0.0839025	0.00667311	53.4555	asthma	Bipolar	rs11236791	11	76295598
rs11606717	unconditioned	1945	3.85856e-05	0.899969	3.55798e-06	0.0829691	0.0170202	10.1626	asthma	Bipolar	rs11236791	11	76295598
rs55646091	unconditioned	1945	2.52048e-17	0.69168	2.33257e-18	0.0637667	0.244554	38.2195	asthma	Bipolar	rs11236791	11	76295598
unconditioned	unconditioned	3277	6.47266e-05	0.65841	3.33529e-05	0.339269	0.00222357	9.64534	Bipolar	asthma	rs113779084	7	11871787
rs113779084*	unconditioned	3130	0.441804	0.214073	0.224213	0.10863	0.0112799	0.81689	Bipolar	asthma	rs113779084	7	11871787
unconditioned	unconditioned	2043	5.60951e-71	0.975573	1.07213e-72	0.01864	0.00578745	161.759	asthma	Bipolar	rs11465732	2	103067823
rs12470864	unconditioned	1950	3.19871e-24	0.978607	5.71037e-26	0.0174663	0.00392663	54.0993	asthma	Bipolar	rs11465732	2	103067823
rs72823635	unconditioned	1974	3.96222e-37	0.976653	7.13443e-39	0.01758	0.00576734	83.8188	asthma	Bipolar	rs11465732	2	103067823
unconditioned	unconditioned	2297	4.42803e-05	0.851764	7.48551e-06	0.143985	0.00419943	10.025	asthma	Bipolar	rs114947103	7	105658927
rs114947103*	unconditioned	2149	0.83665	0.0223915	0.135721	0.00363071	0.00160685	0.178349	asthma	Bipolar	rs114947103	7	105658927
unconditioned	unconditioned	2333	1.8533e-07	0.954458	6.88895e-09	0.0354684	0.0100739	15.5011	asthma	Bipolar	rs11602802	11	1133367
rs11602802*	unconditioned	1947	0.810442	0.161193	0.0223098	0.00443569	0.00162009	0.210176	asthma	Bipolar	rs11602802	11	1133367
unconditioned	unconditioned	2481	5.13385e-06	0.110092	4.14696e-05	0.889288	0.000573495	12.1797	asthma	Bipolar	rs11624512	14	93111120
rs11624512	unconditioned	2325	0.000209476	0.109676	0.00169118	0.885454	0.00296971	8.4709	asthma	Bipolar	rs11624512	14	93111120
rs57851052	unconditioned	2327	4.33708e-05	0.110112	0.000350141	0.888956	0.000538967	10.0457	asthma	Bipolar	rs11624512	14	93111120
rs76030571	unconditioned	2313	0.00182558	0.10825	0.0147382	0.873916	0.00127077	6.30586	asthma	Bipolar	rs11624512	14	93111120
unconditioned	unconditioned	1942	1.68418e-05	0.903865	1.4143e-06	0.0758823	0.0202342	10.9916	asthma	Bipolar	rs11679762	2	72038219
rs11679762*	unconditioned	1796	0.917743	0.0313685	0.0485663	0.00165933	0.000663036	0.0858381	asthma	Bipolar	rs11679762	2	72038219
unconditioned	unconditioned	1414	0.00175074	0.758891	0.000193017	0.0835115	0.155654	6.34772	asthma	Bipolar	rs11721	1	1152631
rs11721*	unconditioned	701	0.937656	0.0171143	0.0439112	0.000800959	0.000517464	0.0643721	asthma	Bipolar	rs11721	1	1152631
unconditioned	unconditioned	2024	1.18468e-24	0.874504	1.13247e-25	0.0835546	0.041941	55.0926	asthma	Bipolar	rs117710327	19	33726578
rs117710327*	unconditioned	1822	0.307156	0.604897	0.0274664	0.0540846	0.00639638	1.1804	asthma	Bipolar	rs117710327	19	33726578
unconditioned	unconditioned	1531	9.0839e-10	0.91284	7.60425e-11	0.0764042	0.0107554	20.8193	asthma	Bipolar	rs12123821	1	152179152
rs61814884	unconditioned	1424	0.472159	0.448462	0.0367986	0.0349441	0.00763587	0.750439	asthma	Bipolar	rs12123821	1	152179152
rs72702813	unconditioned	1425	1.04199e-07	0.910021	8.12353e-09	0.0709276	0.0190508	16.077	asthma	Bipolar	rs12123821	1	152179152
unconditioned	unconditioned	1886	0.0013906	0.972311	3.34814e-05	0.0234075	0.00285739	6.57802	Bipolar	asthma	rs12222165	11	88845542
rs12222165*	unconditioned	1718	0.960106	0.0184003	0.0208421	0.000399183	0.000252904	0.0407121	Bipolar	asthma	rs12222165	11	88845542
unconditioned	unconditioned	1416	0.00186741	0.958383	5.59588e-05	0.0287079	0.0109854	6.2832	asthma	Bipolar	rs12365699	11	118743286
rs10892292*	unconditioned	1266	0.923024	0.0515198	0.0234783	0.00130981	0.000668081	0.0801001	asthma	Bipolar	rs12365699	11	118743286
unconditioned	unconditioned	1668	2.96728e-05	0.941453	1.61555e-06	0.0512506	0.00726469	10.4253	asthma	Bipolar	rs12379417	9	127029736
rs12379417*	unconditioned	1475	0.709171	0.239604	0.0346023	0.011686	0.00493637	0.343658	asthma	Bipolar	rs12379417	9	127029736
unconditioned	unconditioned	1618	0.00608692	0.877919	0.000713204	0.102853	0.0124282	5.10161	Bipolar	asthma	rs12411130	1	78502520
rs12411130*	unconditioned	1562	0.822732	0.0715572	0.0954915	0.00830347	0.00191585	0.195125	Bipolar	asthma	rs12411130	1	78502520
unconditioned	unconditioned	2118	0.0118804	0.893493	0.00116599	0.087685	0.00577517	4.43287	asthma	Bipolar	rs12434251	14	93956584
rs12434251*	unconditioned	2019	0.450626	0.458688	0.0420396	0.0427859	0.00586089	0.797118	asthma	Bipolar	rs12434251	14	93956584
unconditioned	unconditioned	1443	6.73492e-74	0.176684	1.31955e-73	0.345694	0.477622	168.484	asthma	Bipolar	rs12450388	17	38226855
rs117097909	unconditioned	1300	1.44197e-06	0.354421	2.60391e-06	0.640008	0.00556696	13.4495	asthma	Bipolar	rs12450388	17	38226855
rs2305479	unconditioned	1331	8.29351e-61	0.178791	1.59649e-60	0.343694	0.477515	138.342	asthma	Bipolar	rs12450388	17	38226855
unconditioned	unconditioned	1896	7.26128e-06	0.955546	3.17499e-07	0.0417786	0.00266784	11.833	Bipolar	asthma	rs12575685	11	70517927
rs12575685*	unconditioned	1789	0.810505	0.151718	0.0307989	0.005764	0.00121423	0.210098	Bipolar	asthma	rs12575685	11	70517927
unconditioned	unconditioned	2031	0.000666443	0.172353	0.00201417	0.520592	0.304375	7.31356	Bipolar	asthma	rs12584829	13	54028935
rs12584829*	unconditioned	1953	0.115353	0.133626	0.3463	0.401155	0.00356579	2.15976	Bipolar	asthma	rs12584829	13	54028935
unconditioned	unconditioned	2676	0.00175962	0.931214	0.000109449	0.0579131	0.00900404	6.34266	Bipolar	asthma	rs12672003	7	24647222
rs12672003*	unconditioned	2572	0.883165	0.058656	0.0534232	0.00354693	0.00120884	0.124243	Bipolar	asthma	rs12672003	7	24647222
unconditioned	unconditioned	2789	2.67871e-20	0.957983	1.04858e-21	0.0374957	0.00452105	45.0664	asthma	Bipolar	rs12785018	10	8515348
rs11255975	unconditioned	2586	1.37709e-15	0.961871	4.40422e-17	0.0307553	0.00737347	34.2188	asthma	Bipolar	rs12785018	10	8515348
rs1243401	unconditioned	2590	7.75927e-07	0.959078	2.48531e-08	0.0307093	0.0102115	14.0692	asthma	Bipolar	rs12785018	10	8515348
rs12785018	unconditioned	2586	1.63823e-07	0.965143	5.23817e-09	0.030856	0.00400088	15.6245	asthma	Bipolar	rs12785018	10	8515348
rs17414748	unconditioned	2585	3.98851e-06	0.960459	1.27535e-07	0.0307024	0.00883434	12.4321	asthma	Bipolar	rs12785018	10	8515348
rs2025758	unconditioned	2586	4.84366e-07	0.962757	1.549e-08	0.0307825	0.00645972	14.5404	asthma	Bipolar	rs12785018	10	8515348
rs34839516	unconditioned	2601	9.67889e-08	0.964489	3.10191e-09	0.0309055	0.00460507	16.1507	asthma	Bipolar	rs12785018	10	8515348
rs3802597	unconditioned	2585	1.74369e-05	0.921644	5.57587e-07	0.0294229	0.0489153	10.9569	asthma	Bipolar	rs12785018	10	8515348
rs76063842	unconditioned	2585	7.3055e-11	0.938805	2.33781e-12	0.0300112	0.0311837	23.3398	asthma	Bipolar	rs12785018	10	8515348
unconditioned	unconditioned	2915	0.00380852	0.964721	0.000112804	0.0285711	0.00278617	5.57051	Bipolar	asthma	rs12926477	16	13097206
rs12926477*	unconditioned	2682	0.634183	0.339007	0.0164317	0.00878211	0.00159618	0.455418	Bipolar	asthma	rs12926477	16	13097206
unconditioned	unconditioned	1497	2.31089e-05	0.975814	4.13019e-07	0.0174337	0.00672897	10.6753	asthma	Bipolar	rs1293202	1	25263997
rs10903112*	unconditioned	1318	0.902508	0.0822133	0.0133295	0.00121351	0.000735919	0.102578	asthma	Bipolar	rs1293202	1	25263997
unconditioned	unconditioned	1795	0.00114622	0.710185	0.000455957	0.282502	0.0057107	6.77129	Bipolar	asthma	rs12946898	17	73180696
rs12946898*	unconditioned	1571	0.680093	0.0369137	0.265276	0.0143952	0.00332244	0.385526	Bipolar	asthma	rs12946898	17	73180696
unconditioned	unconditioned	1478	1.69866e-19	0.948656	5.07754e-21	0.0283337	0.0230105	43.2193	asthma	Bipolar	rs12952581	17	47448346
rs12952581*	unconditioned	1346	0.0328595	0.828778	0.000833484	0.0209054	0.116624	3.41551	asthma	Bipolar	rs12952581	17	47448346
unconditioned	unconditioned	2608	0.0143303	0.883498	0.00146463	0.0902877	0.0104193	4.24538	asthma	Bipolar	rs12971302	19	6595460
rs12971302*	unconditioned	2179	0.81269	0.106561	0.0692679	0.00908011	0.00240066	0.207405	asthma	Bipolar	rs12971302	19	6595460
unconditioned	unconditioned	2287	0.000770084	0.765857	0.000229125	0.227862	0.00528239	7.16901	Bipolar	asthma	rs13044225	20	60865815
rs13044225*	unconditioned	1845	0.0576104	0.716281	0.0166123	0.20654	0.00295631	2.85405	Bipolar	asthma	rs13044225	20	60865815
unconditioned	unconditioned	1747	0.000108812	0.799536	1.18861e-05	0.0872237	0.11312	9.12588	asthma	Bipolar	rs13135092	4	103198082
rs13135092*	unconditioned	1624	0.427274	0.478953	0.0418843	0.0469452	0.00494417	0.85033	asthma	Bipolar	rs13135092	4	103198082
unconditioned	unconditioned	1805	1.50102e-07	0.129933	2.01471e-07	0.173703	0.696363	15.712	Bipolar	asthma	rs13195402	6	26463575
rs13195401*	unconditioned	1741	0.211659	0.220499	0.270039	0.281301	0.0165015	1.55278	Bipolar	asthma	rs13195402	6	26463575
unconditioned	unconditioned	1512	0.00290194	0.391221	0.00426102	0.574415	0.0272011	5.84238	asthma	Bipolar	rs13213141	6	64295122
rs13213141*	unconditioned	1432	0.398962	0.00627454	0.582028	0.00915007	0.00358566	0.91889	asthma	Bipolar	rs13213141	6	64295122
unconditioned	unconditioned	2446	1.11958e-10	0.0637174	1.64466e-09	0.936006	0.000276306	22.9129	asthma	Bipolar	rs13232403	7	20398192
rs10244416	unconditioned	2257	1.15149e-09	0.0637431	1.69082e-08	0.935985	0.000272161	20.5822	asthma	Bipolar	rs13232403	7	20398192
rs13247636	unconditioned	2285	1.22793e-06	0.0636176	1.80322e-05	0.93423	0.00213334	13.6102	asthma	Bipolar	rs13232403	7	20398192
unconditioned	unconditioned	1700	1.26563e-17	0.878415	1.70273e-18	0.118175	0.00341037	38.9084	asthma	Bipolar	rs13263709	8	81287175
rs13263709*	unconditioned	1572	0.91566	0.0150983	0.0675385	0.00111305	0.000590281	0.0881102	asthma	Bipolar	rs13263709	8	81287175
unconditioned	unconditioned	2458	0.00111987	0.939363	5.95299e-05	0.0499248	0.00953272	6.79454	asthma	Bipolar	rs13277355	8	128777719
rs13277355*	unconditioned	2198	0.889857	0.0644287	0.0418811	0.00303153	0.000801359	0.116694	asthma	Bipolar	rs13277355	8	128777719
unconditioned	unconditioned	1958	0.00568948	0.817148	0.00087383	0.125452	0.0508368	5.16914	asthma	Bipolar	rs13296447	9	101833187
rs13296447*	unconditioned	1784	0.8203	0.0571676	0.111598	0.00777424	0.00315993	0.198085	asthma	Bipolar	rs13296447	9	101833187
unconditioned	unconditioned	2132	2.3587e-37	0.894768	2.57458e-38	0.0976588	0.00757304	84.3375	asthma	Bipolar	rs13377416	11	76346302
rs11236791	unconditioned	1969	6.12549e-24	0.914843	5.25285e-25	0.0784446	0.00671287	53.4496	asthma	Bipolar	rs13377416	11	76346302
rs11606717	unconditioned	1961	3.8813e-05	0.905275	3.32619e-06	0.0775628	0.0171205	10.1568	asthma	Bipolar	rs13377416	11	76346302
rs55646091	unconditioned	1961	2.53187e-17	0.694809	2.17822e-18	0.0595304	0.24566	38.215	asthma	Bipolar	rs13377416	11	76346302
unconditioned	unconditioned	2101	0.00520817	0.657544	0.00260673	0.329101	0.00554011	5.25753	asthma	Bipolar	rs138316828	3	12337136
rs138316828*	unconditioned	1986	0.63836	0.0208683	0.317187	0.0103558	0.0132287	0.448853	asthma	Bipolar	rs138316828	3	12337136
unconditioned	unconditioned	1925	2.2701e-72	0.749152	7.40847e-73	0.244479	0.00636907	164.966	asthma	Bipolar	rs141794281	9	6268707
rs12551268	unconditioned	1833	0.000383543	0.748297	0.000123828	0.241581	0.00961449	7.86606	asthma	Bipolar	rs141794281	9	6268707
rs2095044	unconditioned	1835	3.01656e-42	0.751007	9.73934e-43	0.242466	0.00652698	95.6045	asthma	Bipolar	rs141794281	9	6268707
rs436300	unconditioned	1836	2.50475e-14	0.753722	8.08639e-15	0.24333	0.0029481	31.318	asthma	Bipolar	rs141794281	9	6268707
unconditioned	unconditioned	1144	3.90855e-13	0.955247	1.32595e-14	0.0323938	0.0123595	28.5704	asthma	Bipolar	rs141875295	5	130683416
rs11743851*	unconditioned	1050	0.962055	0.0144641	0.021843	0.000327091	0.00131103	0.038684	asthma	Bipolar	rs141875295	5	130683416
unconditioned	unconditioned	1963	8.4931e-08	0.804989	1.95664e-08	0.185443	0.00956736	16.2814	asthma	Bipolar	rs142285263	4	106735662
rs142285263	unconditioned	1840	0.00135042	0.808446	0.00030607	0.183226	0.00667192	6.60734	asthma	Bipolar	rs142285263	4	106735662
rs6823809	unconditioned	1666	0.000436751	0.812132	9.83803e-05	0.182933	0.00439996	7.73615	asthma	Bipolar	rs142285263	4	106735662
unconditioned	unconditioned	2449	0.000139369	0.0123852	0.0109857	0.976253	0.000236357	8.87838	Bipolar	asthma	rs146786560	11	117106458
rs146786560*	unconditioned	2354	0.0114753	0.000907389	0.904481	0.0715088	0.0116279	4.46756	Bipolar	asthma	rs146786560	11	117106458
unconditioned	unconditioned	1328	4.85361e-11	0.980215	7.55766e-13	0.0152586	0.00452592	23.7487	asthma	Bipolar	rs1489763	4	145454232
rs1489763*	unconditioned	1120	0.975181	0.0126771	0.0118136	0.000153398	0.000174961	0.0251322	asthma	Bipolar	rs1489763	4	145454232
unconditioned	unconditioned	2038	2.48015e-14	0.469051	1.46454e-15	0.0271939	0.503755	31.3279	asthma	Bipolar	rs150796231	16	27287546
rs1988004	unconditioned	1715	2.41072e-05	0.951097	1.1034e-06	0.0435269	0.00535053	10.633	asthma	Bipolar	rs150796231	16	27287546
rs3024665	unconditioned	1709	2.69063e-08	0.923354	1.23282e-09	0.0422726	0.0343734	17.4309	asthma	Bipolar	rs150796231	16	27287546
rs4787951	unconditioned	1709	9.1203e-09	0.557141	4.75108e-10	0.0286091	0.41425	18.5128	asthma	Bipolar	rs150796231	16	27287546
unconditioned	unconditioned	1635	3.18764e-06	0.959905	1.1794e-07	0.0355113	0.00457998	12.6562	asthma	Bipolar	rs1509142	5	118692465
rs3813308*	unconditioned	1594	0.936551	0.0280733	0.0338622	0.00101453	0.000498745	0.0655511	asthma	Bipolar	rs1509142	5	118692465
unconditioned	unconditioned	1930	6.17893e-10	0.911159	3.44766e-11	0.050802	0.0380389	21.2047	Bipolar	asthma	rs1553656	3	36859705
rs1553656*	unconditioned	1838	0.919291	0.0279301	0.0499178	0.00151527	0.00134554	0.0841522	Bipolar	asthma	rs1553656	3	36859705
unconditioned	unconditioned	2883	4.9092e-59	0.960641	1.8044e-60	0.0353047	0.00405474	134.261	asthma	Bipolar	rs17144046	10	8606014
rs11255975	unconditioned	2659	7.38041e-14	0.964138	2.17698e-15	0.0284315	0.00743051	30.2374	asthma	Bipolar	rs17144046	10	8606014
rs11256027	unconditioned	2681	1.03965e-07	0.96312	3.08733e-09	0.0285925	0.00828783	16.0792	asthma	Bipolar	rs17144046	10	8606014
rs12219268	unconditioned	2665	0.0247095	0.941928	0.000729219	0.0277931	0.00484075	3.70057	asthma	Bipolar	rs17144046	10	8606014
rs12785018	unconditioned	2659	4.41593e-08	0.967463	1.30222e-09	0.0285256	0.00401177	16.9355	asthma	Bipolar	rs17144046	10	8606014
rs144536148	unconditioned	2658	5.16649e-15	0.963046	1.52358e-16	0.0283914	0.00856273	32.8966	asthma	Bipolar	rs17144046	10	8606014
rs2025758	unconditioned	2659	1.05707e-06	0.965358	3.11779e-08	0.0284667	0.00617409	13.76	asthma	Bipolar	rs17144046	10	8606014
rs34839516	unconditioned	2674	7.80442e-07	0.966756	2.30721e-08	0.0285754	0.00466736	14.0634	asthma	Bipolar	rs17144046	10	8606014
rs3802597	unconditioned	2658	0.000244046	0.959553	7.19743e-06	0.0282874	0.011908	8.31815	asthma	Bipolar	rs17144046	10	8606014
rs4747790	unconditioned	2661	0.015594	0.946789	0.000460146	0.0279285	0.00922815	4.16087	asthma	Bipolar	rs17144046	10	8606014
rs962992	unconditioned	2667	4.90084e-25	0.967365	1.44687e-26	0.0285553	0.00407948	55.9752	asthma	Bipolar	rs17144046	10	8606014
unconditioned	unconditioned	2197	4.5381e-07	0.958572	1.58964e-08	0.0335698	0.00785756	14.6056	asthma	Bipolar	rs17227210	21	36423991
rs17227210	unconditioned	2024	9.03041e-06	0.952157	2.76075e-07	0.0290903	0.0187437	11.6149	asthma	Bipolar	rs17227210	21	36423991
rs8129030	unconditioned	2004	2.68744e-06	0.966363	8.11613e-08	0.0291799	0.00445409	12.8269	asthma	Bipolar	rs17227210	21	36423991
unconditioned	unconditioned	2200	1.98624e-09	0.958922	5.45896e-11	0.0263402	0.0147377	20.037	asthma	Bipolar	rs1723016	1	167433056
rs1723016*	unconditioned	2044	0.914731	0.0603457	0.0222955	0.0014697	0.00115851	0.0891257	asthma	Bipolar	rs1723016	1	167433056
unconditioned	unconditioned	1981	8.18673e-47	0.0218731	3.65994e-45	0.977853	0.000274207	106.119	asthma	Bipolar	rs17293632	15	67442596
rs17293632	unconditioned	1728	9.04629e-42	0.0218819	4.04255e-40	0.977844	0.000273971	94.5062	asthma	Bipolar	rs17293632	15	67442596
rs4776922	unconditioned	1814	2.64126e-09	0.0218654	1.18035e-07	0.977138	0.000996803	19.752	asthma	Bipolar	rs17293632	15	67442596
unconditioned	unconditioned	1642	5.22844e-17	7.56957e-09	3.08202e-10	0.0436642	0.956336	37.4898	asthma	Bipolar	rs174561	11	61582708
unconditioned	unconditioned	2347	3.09338e-05	0.931351	1.77325e-06	0.0533737	0.0152422	10.3837	asthma	Bipolar	rs17781283	6	138262773
rs9494895*	unconditioned	2211	0.862892	0.0825929	0.0469119	0.00448712	0.00311653	0.147466	asthma	Bipolar	rs17781283	6	138262773
unconditioned	unconditioned	1380	3.93434e-05	0.968661	1.10058e-06	0.0270929	0.00420539	10.1432	asthma	Bipolar	rs178830	17	16081958
rs178830*	unconditioned	1185	0.965778	0.0104934	0.023241	0.000252283	0.000235271	0.0348212	asthma	Bipolar	rs178830	17	16081958
unconditioned	unconditioned	1410	5.44205e-06	0.884613	5.69154e-07	0.0924939	0.0228875	12.1214	asthma	Bipolar	rs17884869	12	123519112
rs11057204*	unconditioned	1066	0.939395	0.0163341	0.0430273	0.000747656	0.000495538	0.0625188	asthma	Bipolar	rs17884869	12	123519112
unconditioned	unconditioned	1751	2.29784e-69	0.964622	7.39428e-71	0.0310365	0.00434153	158.046	asthma	Bipolar	rs1837253	5	110401872
rs1837253	unconditioned	1560	6.87916e-48	0.968366	1.93795e-49	0.0272757	0.00435838	108.596	asthma	Bipolar	rs1837253	5	110401872
rs4099209	unconditioned	1579	1.76097e-08	0.965885	4.98773e-10	0.0273507	0.00676413	17.8548	asthma	Bipolar	rs1837253	5	110401872
rs6594499	unconditioned	1561	1.74995e-20	0.969115	4.93032e-22	0.0273004	0.00358452	45.4921	asthma	Bipolar	rs1837253	5	110401872
unconditioned	unconditioned	1621	2.2822e-72	0.753145	7.28643e-73	0.240452	0.00640302	164.961	asthma	Bipolar	rs191605295	9	6033726
rs12551268	unconditioned	1517	0.000385636	0.75256	0.000121591	0.237272	0.00966139	7.86062	asthma	Bipolar	rs191605295	9	6033726
rs2095044	unconditioned	1519	3.03423e-42	0.755292	9.56718e-43	0.238143	0.00656422	95.5986	asthma	Bipolar	rs191605295	9	6033726
rs436300	unconditioned	1520	2.51913e-14	0.758038	7.9425e-15	0.238997	0.00296498	31.3123	asthma	Bipolar	rs191605295	9	6033726
unconditioned	unconditioned	2008	2.48023e-14	0.469066	1.46298e-15	0.0271644	0.50377	31.3278	asthma	Bipolar	rs1988004	16	27405426
rs1988004	unconditioned	1742	2.40809e-05	0.950059	1.12987e-06	0.0445713	0.0053447	10.6341	asthma	Bipolar	rs1988004	16	27405426
rs3024665	unconditioned	1736	2.68779e-08	0.922375	1.2624e-09	0.0432879	0.034337	17.432	asthma	Bipolar	rs1988004	16	27405426
rs4787951	unconditioned	1736	9.11449e-09	0.556784	4.85281e-10	0.0292308	0.413985	18.5134	asthma	Bipolar	rs1988004	16	27405426
unconditioned	unconditioned	1064	0.0197154	0.954417	0.000315348	0.0152556	0.0102967	3.92636	asthma	Bipolar	rs1991401	17	62502435
rs1991401*	unconditioned	869	0.617908	0.368927	0.00702223	0.00419073	0.00195179	0.481416	asthma	Bipolar	rs1991401	17	62502435
unconditioned	unconditioned	2557	4.06737e-59	0.795909	1.02583e-59	0.200732	0.00335943	134.45	asthma	Bipolar	rs2025758	10	8841669
rs11255975	unconditioned	2356	4.98722e-15	0.798236	1.22211e-15	0.1956	0.00616392	32.9319	asthma	Bipolar	rs2025758	10	8841669
rs11256027	unconditioned	2378	1.74239e-08	0.797554	4.27317e-09	0.195591	0.00685504	17.8654	asthma	Bipolar	rs2025758	10	8841669
rs12785018	unconditioned	2356	3.39705e-08	0.800524	8.32415e-09	0.196158	0.00331882	17.1978	asthma	Bipolar	rs2025758	10	8841669
rs144536148	unconditioned	2355	4.8889e-15	0.797497	1.19798e-15	0.195413	0.00709077	32.9518	asthma	Bipolar	rs2025758	10	8841669
rs17406680	unconditioned	2355	0.00802455	0.789205	0.00196638	0.193383	0.00742063	4.82525	asthma	Bipolar	rs2025758	10	8841669
rs2025758	unconditioned	2356	1.17353e-07	0.798939	2.8757e-08	0.195772	0.00528925	15.9581	asthma	Bipolar	rs2025758	10	8841669
rs34839516	unconditioned	2371	4.77903e-07	0.800059	1.17141e-07	0.196102	0.00383787	14.5539	asthma	Bipolar	rs2025758	10	8841669
rs962992	unconditioned	2364	7.6358e-24	0.800457	1.87134e-24	0.196168	0.00337461	53.2292	asthma	Bipolar	rs2025758	10	8841669
unconditioned	unconditioned	2176	0.0164229	0.934042	0.000734661	0.0417765	0.00702365	4.10908	asthma	Bipolar	rs2067583	9	117612063
rs2067583*	unconditioned	2092	0.463383	0.489338	0.019838	0.0209426	0.00649859	0.769202	asthma	Bipolar	rs2067583	9	117612063
unconditioned	unconditioned	1805	1.86402e-07	0.58514	1.30995e-07	0.411205	0.00365533	15.4954	asthma	Bipolar	rs2070901	1	161185058
rs2070901*	unconditioned	1558	0.492894	0.0289082	0.338277	0.0197197	0.120201	0.707461	asthma	Bipolar	rs2070901	1	161185058
unconditioned	unconditioned	1824	2.27797e-72	0.751748	7.32914e-73	0.241861	0.00639114	164.963	asthma	Bipolar	rs2095044	9	6192796
rs12551268	unconditioned	1726	0.000384789	0.750608	0.00012265	0.239244	0.00964119	7.86282	asthma	Bipolar	rs2095044	9	6192796
rs2095044	unconditioned	1728	3.02591e-42	0.753331	9.64527e-43	0.240122	0.00654717	95.6014	asthma	Bipolar	rs2095044	9	6192796
rs436300	unconditioned	1729	2.51253e-14	0.756062	8.00832e-15	0.240981	0.00295725	31.3149	asthma	Bipolar	rs2095044	9	6192796
unconditioned	unconditioned	1816	7.83126e-05	0.00493626	0.0151332	0.953858	0.0259942	9.4548	asthma	Bipolar	rs2126202	17	2095712
rs2126202*	rs4790849*	1642	0.858708	0.0360268	0.0997661	0.00418434	0.00131471	0.152326	asthma	Bipolar	rs2126202	17	2095712
rs2126202*	unconditioned	1641	0.00465399	0.000195258	0.89913	0.0376646	0.0583563	5.37003	asthma	Bipolar	rs2126202	17	2095712
unconditioned	rs4790849*	1641	0.00510431	0.000670949	0.321688	0.0416542	0.630882	5.27767	asthma	Bipolar	rs2126202	17	2095712
unconditioned	unconditioned	2642	0.00176592	0.920441	0.000139558	0.072736	0.0049175	6.33908	asthma	Bipolar	rs2135481	2	228706657
rs2135481*	unconditioned	2441	0.503989	0.42595	0.0350718	0.0296358	0.00535405	0.685201	asthma	Bipolar	rs2135481	2	228706657
unconditioned	unconditioned	2101	7.77764e-11	0.96817	2.22138e-12	0.0276478	0.00418248	23.2772	Bipolar	asthma	rs2159100	12	2346393
rs7133502*	unconditioned	1835	0.941233	0.0342963	0.0231876	0.000844463	0.00043882	0.0605648	Bipolar	asthma	rs2159100	12	2346393
unconditioned	unconditioned	1440	5.48065e-35	0.911235	4.7902e-36	0.0796347	0.00913051	78.8893	asthma	Bipolar	rs2188962	5	131770805
rs1859139	unconditioned	1298	0.0123734	0.907218	0.000993071	0.0728055	0.00661005	4.39221	asthma	Bipolar	rs2188962	5	131770805
rs1986009	unconditioned	1298	0.000157713	0.920636	1.26577e-05	0.0738831	0.00531069	8.75474	asthma	Bipolar	rs2188962	5	131770805
rs20541	unconditioned	1301	8.99594e-11	0.92095	7.22136e-12	0.0739228	0.00512767	23.1317	asthma	Bipolar	rs2188962	5	131770805
rs2188962	unconditioned	1314	3.58632e-24	0.917235	2.88391e-25	0.0737498	0.00901549	53.9849	asthma	Bipolar	rs2188962	5	131770805
rs2706383	unconditioned	1321	1.3629e-11	0.917756	1.09646e-12	0.0738255	0.00841888	25.0188	asthma	Bipolar	rs2188962	5	131770805
unconditioned	unconditioned	1980	2.48157e-14	0.46932	1.43506e-15	0.026636	0.504044	31.3273	asthma	Bipolar	rs2234900	16	27373972
rs1988004	unconditioned	1706	2.41102e-05	0.951214	1.10044e-06	0.0434101	0.0053512	10.6329	asthma	Bipolar	rs2234900	16	27373972
rs3024665	unconditioned	1700	2.69096e-08	0.923463	1.22951e-09	0.042159	0.0343775	17.4308	asthma	Bipolar	rs2234900	16	27373972
rs4787951	unconditioned	1700	9.12097e-09	0.557181	4.73972e-10	0.0285396	0.41428	18.5127	asthma	Bipolar	rs2234900	16	27373972
unconditioned	unconditioned	2374	0.0273061	0.861655	0.00131007	0.0412711	0.0684577	3.60064	asthma	Bipolar	rs2240157	19	1004740
rs2240157*	unconditioned	1114	0.842906	0.137103	0.0162486	0.00264182	0.00110015	0.1709	asthma	Bipolar	rs2240157	19	1004740
unconditioned	unconditioned	1517	5.33958e-35	0.88778	6.21502e-36	0.103325	0.00889549	78.9153	asthma	Bipolar	rs2243297	5	131999171
rs1859139	unconditioned	1375	0.0120185	0.880281	0.00136433	0.0999226	0.00641326	4.42131	asthma	Bipolar	rs2243297	5	131999171
rs1986009	unconditioned	1375	0.000153019	0.893278	1.73705e-05	0.101399	0.00515342	8.78495	asthma	Bipolar	rs2243297	5	131999171
rs20541	unconditioned	1378	8.72839e-11	0.893578	9.90972e-12	0.101447	0.00497527	23.1619	asthma	Bipolar	rs2243297	5	131999171
rs2188962	unconditioned	1391	3.47998e-24	0.89008	3.95586e-25	0.101171	0.0087486	54.015	asthma	Bipolar	rs2243297	5	131999171
rs2706383	unconditioned	1398	1.32247e-11	0.890571	1.5038e-12	0.10126	0.00816951	25.0489	asthma	Bipolar	rs2243297	5	131999171
unconditioned	unconditioned	2463	4.71809e-06	0.670991	2.25941e-06	0.321318	0.00768463	12.2641	asthma	Bipolar	rs2258056	20	62328453
rs2258056*	unconditioned	2111	0.633093	0.0567672	0.279715	0.0250757	0.00534993	0.457139	asthma	Bipolar	rs2258056	20	62328453
unconditioned	unconditioned	2879	2.78047e-08	0.918475	2.35177e-09	0.0776826	0.00384222	17.3981	asthma	Bipolar	rs2275806	10	8095340
rs12785018	unconditioned	2676	5.50865e-10	0.922722	4.38526e-11	0.0734511	0.00382695	21.3195	asthma	Bipolar	rs2275806	10	8095340
rs34839516	unconditioned	2686	6.33708e-08	0.922192	5.0478e-09	0.0734528	0.00435555	16.5743	asthma	Bipolar	rs2275806	10	8095340
rs3802597	unconditioned	2675	4.93188e-05	0.907584	3.92626e-06	0.0722324	0.0201298	9.91721	asthma	Bipolar	rs2275806	10	8095340
rs4747790	unconditioned	2678	0.0425287	0.877971	0.00338637	0.0699027	0.00621087	3.15758	asthma	Bipolar	rs2275806	10	8095340
unconditioned	unconditioned	1258	9.87358e-09	0.000423708	2.32919e-05	0.999532	2.13341e-05	18.4334	asthma	Bipolar	rs2276133	11	65562257
rs2276133*	rs475805*	1213	0.94441	0.0299095	0.0243939	0.00077204	0.000514264	0.0571945	asthma	Bipolar	rs2276133	11	65562257
rs2276133*	unconditioned	1216	0.000402431	1.27772e-05	0.949336	0.0301214	0.0201278	7.81799	asthma	Bipolar	rs2276133	11	65562257
unconditioned	rs475805*	1212	2.26078e-05	5.83456e-07	0.970173	0.0250332	0.00477038	10.6972	asthma	Bipolar	rs2276133	11	65562257
unconditioned	unconditioned	1349	3.42485e-06	0.636989	1.90177e-06	0.353701	0.0093046	12.5845	Bipolar	asthma	rs2276824	3	52637486
rs2276824*	unconditioned	1281	0.498911	0.0520769	0.275773	0.0286409	0.144597	0.695327	Bipolar	asthma	rs2276824	3	52637486
unconditioned	unconditioned	2680	0.000228497	0.919681	1.86291e-05	0.0749757	0.00509655	8.38399	Bipolar	asthma	rs2282889	7	21476188
rs2282889*	unconditioned	2595	0.256824	0.672376	0.0180146	0.0471573	0.00562838	1.35936	Bipolar	asthma	rs2282889	7	21476188
unconditioned	unconditioned	1436	8.64985e-05	0.443291	0.000108321	0.555128	0.00138604	9.35538	Bipolar	asthma	rs228768	17	42191893
rs228768*	unconditioned	1332	0.357948	0.0849062	0.447348	0.106109	0.00368907	1.02737	Bipolar	asthma	rs228768	17	42191893
unconditioned	unconditioned	1395	6.73824e-74	0.176771	1.31832e-73	0.345371	0.477858	168.483	asthma	Bipolar	rs2305479	17	38062217
rs117097909	unconditioned	1296	1.44265e-06	0.35459	2.6032e-06	0.639837	0.0055696	13.449	asthma	Bipolar	rs2305479	17	38062217
rs2305479	unconditioned	1327	8.29589e-61	0.178834	1.59584e-60	0.343536	0.47763	138.342	asthma	Bipolar	rs2305479	17	38062217
unconditioned	unconditioned	1526	0.000130951	0.190875	7.64267e-05	0.110701	0.698216	8.94069	Bipolar	asthma	rs2339519	2	22604140
rs2339519*	unconditioned	1350	0.611695	0.0209156	0.353613	0.0120894	0.00168712	0.491521	Bipolar	asthma	rs2339519	2	22604140
unconditioned	unconditioned	2111	1.55893e-09	0.885565	1.95035e-10	0.110788	0.00364773	20.2793	asthma	Bipolar	rs2378416	3	188096457
rs2378416	unconditioned	1928	1.31611e-05	0.839099	1.28963e-06	0.0821431	0.0787431	11.2382	asthma	Bipolar	rs2378416	3	188096457
rs541115	unconditioned	1915	1.00627e-05	0.904164	9.79843e-07	0.0880339	0.00779074	11.5067	asthma	Bipolar	rs2378416	3	188096457
rs9290877	unconditioned	1927	2.30877e-09	0.907836	2.24927e-10	0.0884403	0.00372405	19.8866	asthma	Bipolar	rs2378416	3	188096457
rs9843063	unconditioned	1912	0.0134171	0.893738	0.00130631	0.0870109	0.00452803	4.31123	asthma	Bipolar	rs2378416	3	188096457
unconditioned	unconditioned	870	1.89922e-05	0.929471	1.23941e-06	0.0606463	0.00986247	10.8715	Bipolar	asthma	rs2380759	11	66647430
rs2380759*	unconditioned	821	0.720792	0.216984	0.046565	0.0140161	0.00164246	0.327405	Bipolar	asthma	rs2380759	11	66647430
unconditioned	unconditioned	1485	2.26079e-11	0.976302	4.80684e-13	0.020755	0.00294347	24.5127	Bipolar	asthma	rs2388334	6	98591622
rs2388334*	unconditioned	1348	0.963232	0.0176854	0.0184335	0.000338136	0.000310766	0.0374607	Bipolar	asthma	rs2388334	6	98591622
unconditioned	unconditioned	1968	2.6673e-10	2.09075e-08	0.0125963	0.987352	5.13048e-05	22.0448	Bipolar	asthma	rs2391486	7	27843534
rs2391486*	rs864745*	1826	0.940479	0.0329355	0.0251426	0.000879928	0.00056255	0.0613655	Bipolar	asthma	rs2391486	7	27843534
rs2391486*	unconditioned	1832	2.03748e-08	7.1399e-10	0.962195	0.0337139	0.00409086	17.709	Bipolar	asthma	rs2391486	7	27843534
unconditioned	rs864745*	1844	0.0122326	0.000327557	0.958794	0.025671	0.00297466	4.40365	Bipolar	asthma	rs2391486	7	27843534
unconditioned	unconditioned	2478	8.99185e-06	0.56094	7.77359e-07	0.0481031	0.390947	11.6192	asthma	Bipolar	rs2544026	12	48186563
rs2544026*	unconditioned	2394	0.892661	0.0286136	0.0753043	0.00241282	0.00100797	0.113548	asthma	Bipolar	rs2544026	12	48186563
unconditioned	unconditioned	1284	0.173316	0.621255	0.0440855	0.158022	0.00332169	1.75264	Bipolar	asthma	rs266050	2	104089243
rs266050*	unconditioned	1180	0.747498	0.0379426	0.185776	0.0094105	0.0193735	0.291024	Bipolar	asthma	rs266050	2	104089243
unconditioned	unconditioned	2204	0.00278681	0.834951	0.000292449	0.0875456	0.0744237	5.88286	Bipolar	asthma	rs2693698	14	99719219
rs2693698*	unconditioned	1898	0.892149	0.0251591	0.079704	0.00224696	0.000740883	0.114122	Bipolar	asthma	rs2693698	14	99719219
unconditioned	unconditioned	1506	7.39863e-06	0.00816017	0.00082476	0.909571	0.0814368	11.8142	asthma	Bipolar	rs2756184	6	43234316
rs2756184*	rs732691*	1425	0.779061	0.193949	0.0196739	0.00489544	0.00242012	0.249665	asthma	Bipolar	rs2756184	6	43234316
rs2756184*	unconditioned	1423	0.00707953	0.00176085	0.788866	0.196204	0.00608928	4.95055	asthma	Bipolar	rs2756184	6	43234316
unconditioned	rs732691*	1423	0.000864848	2.18522e-05	0.953853	0.0240799	0.0211806	7.05296	asthma	Bipolar	rs2756184	6	43234316
unconditioned	unconditioned	1835	0.000851841	0.840742	0.000116083	0.114527	0.0437635	7.06811	asthma	Bipolar	rs2811381	3	127997912
rs2811381*	unconditioned	1584	0.808819	0.0781153	0.101121	0.00976399	0.00218135	0.21218	asthma	Bipolar	rs2811381	3	127997912
unconditioned	unconditioned	1700	0.000266174	0.915201	1.78535e-05	0.0613635	0.023152	8.23136	Bipolar	asthma	rs314690	13	80008957
rs314690*	unconditioned	1597	0.910861	0.0274287	0.0590846	0.00177836	0.000847707	0.0933654	Bipolar	asthma	rs314690	13	80008957
unconditioned	unconditioned	2687	0.0451151	0.890069	0.00288433	0.0568995	0.00503249	3.09854	Bipolar	asthma	rs34015112	16	9238382
rs34015112*	unconditioned	2425	0.905115	0.040745	0.0509787	0.00229401	0.000867542	0.0996935	Bipolar	asthma	rs34015112	16	9238382
unconditioned	unconditioned	1645	2.27789e-72	0.751722	7.32991e-73	0.241887	0.00639092	164.963	asthma	Bipolar	rs340931	9	6086443
rs12551268	unconditioned	1544	0.000385048	0.75108	0.00012241	0.238764	0.00964761	7.86214	asthma	Bipolar	rs340931	9	6086443
rs2095044	unconditioned	1546	3.02795e-42	0.753807	9.62636e-43	0.239641	0.00655131	95.6007	asthma	Bipolar	rs340931	9	6086443
rs436300	unconditioned	1547	2.51413e-14	0.756542	7.99233e-15	0.240499	0.00295913	31.3143	asthma	Bipolar	rs340931	9	6086443
unconditioned	unconditioned	1887	2.55309e-43	0.966258	7.14905e-45	0.02705	0.00669242	98.0739	asthma	Bipolar	rs34290285	2	242698640
unconditioned	unconditioned	2561	0.0095304	0.921603	0.000458146	0.0442792	0.024129	4.65327	asthma	Bipolar	rs34381727	19	14736288
rs34381727*	unconditioned	2100	0.93006	0.0317564	0.0364801	0.00124514	0.00045818	0.072506	asthma	Bipolar	rs34381727	19	14736288
unconditioned	unconditioned	2219	0.0570316	0.769095	0.0113391	0.152903	0.00963181	2.86415	Bipolar	asthma	rs35251956	16	89654800
rs35251956*	unconditioned	2074	0.781287	0.0529205	0.152569	0.0103313	0.00289215	0.246812	Bipolar	asthma	rs35251956	16	89654800
unconditioned	unconditioned	2741	9.08108e-27	0.600894	5.85244e-27	0.387244	0.0118621	59.9636	asthma	Bipolar	rs35441874	16	11213021
rs35441874*	unconditioned	2433	0.491174	0.115018	0.312895	0.0732627	0.00765052	0.710957	asthma	Bipolar	rs35441874	16	11213021
unconditioned	unconditioned	1443	9.32921e-08	0.22766	6.34239e-08	0.154155	0.618184	16.1875	Bipolar	asthma	rs35478610	15	85099237
rs35478610*	unconditioned	1311	0.633241	0.0198185	0.333697	0.0104409	0.00280302	0.456905	Bipolar	asthma	rs35478610	15	85099237
unconditioned	unconditioned	1934	1.68425e-05	0.903902	1.4136e-06	0.0758446	0.020235	10.9916	asthma	Bipolar	rs35668054	2	72054837
rs11679762*	unconditioned	1785	0.917991	0.0313126	0.0483847	0.00164974	0.000662287	0.0855681	asthma	Bipolar	rs35668054	2	72054837
unconditioned	unconditioned	1922	0.000360716	0.860064	4.1249e-05	0.0983099	0.0412245	7.92742	asthma	Bipolar	rs36068512	1	38058597
rs36068512*	unconditioned	1737	0.864576	0.0356716	0.0892347	0.0036749	0.00684259	0.145516	asthma	Bipolar	rs36068512	1	38058597
unconditioned	unconditioned	717	0.00229252	0.103172	0.0194248	0.874187	0.000924115	6.07811	Bipolar	asthma	rs3750508	9	141017240
unconditioned	unconditioned	1555	6.61852e-14	0.971458	1.62099e-15	0.0237879	0.00475362	30.3463	asthma	Bipolar	rs3784099	14	68749927
rs3784099	unconditioned	1490	3.97758e-15	0.9729	9.03063e-17	0.0220836	0.0050161	33.1581	asthma	Bipolar	rs3784099	14	68749927
rs754944	unconditioned	1482	0.00614856	0.96082	0.000139322	0.0217604	0.011132	5.09154	asthma	Bipolar	rs3784099	14	68749927
unconditioned	unconditioned	2389	0.001213	0.965466	3.86244e-05	0.0307398	0.00254305	6.71466	Bipolar	asthma	rs3788597	22	43197897
rs3788597*	unconditioned	2221	0.907443	0.0625263	0.0272894	0.00187948	0.000862087	0.0971248	Bipolar	asthma	rs3788597	22	43197897
unconditioned	unconditioned	2408	3.4933e-05	0.96428	1.09737e-06	0.0302861	0.00539781	10.2621	asthma	Bipolar	rs3804329	6	106686427
rs3827644*	unconditioned	2229	0.887275	0.0828258	0.0247176	0.00230448	0.00287747	0.119601	asthma	Bipolar	rs3804329	6	106686427
unconditioned	unconditioned	1751	2.29779e-69	0.964601	7.39942e-71	0.0310581	0.00434143	158.046	asthma	Bipolar	rs3806933	5	110406742
rs1837253	unconditioned	1557	6.87917e-48	0.968369	1.93771e-49	0.0272724	0.00435839	108.596	asthma	Bipolar	rs3806933	5	110406742
rs4099209	unconditioned	1576	1.76098e-08	0.965888	4.98713e-10	0.0273474	0.00676415	17.8548	asthma	Bipolar	rs3806933	5	110406742
rs6594499	unconditioned	1558	1.74995e-20	0.969118	4.92972e-22	0.0272971	0.00358454	45.4921	asthma	Bipolar	rs3806933	5	110406742
unconditioned	unconditioned	2419	3.86676e-06	0.0379869	9.789e-05	0.961666	0.000245463	12.4631	asthma	Bipolar	rs3824074	7	966926
unconditioned	unconditioned	1663	2.28061e-69	0.957389	9.12506e-71	0.0383023	0.00430897	158.054	asthma	Bipolar	rs3853750	5	110154309
rs1837253	unconditioned	1469	6.82798e-48	0.960677	2.48785e-49	0.034999	0.00432377	108.603	asthma	Bipolar	rs3853750	5	110154309
rs4099209	unconditioned	1488	1.74706e-08	0.958236	6.39226e-10	0.0350538	0.00671056	17.8627	asthma	Bipolar	rs3853750	5	110154309
rs6594499	unconditioned	1470	1.73619e-20	0.961415	6.3265e-22	0.0350294	0.00355604	45.5	asthma	Bipolar	rs3853750	5	110154309
unconditioned	unconditioned	1825	1.59439e-09	0.92745	1.17954e-10	0.0686094	0.00394027	20.2568	asthma	Bipolar	rs3856439	2	8459404
rs3856439*	unconditioned	1441	0.771293	0.167487	0.045455	0.00986469	0.00589975	0.259686	asthma	Bipolar	rs3856439	2	8459404
unconditioned	unconditioned	1943	0.00028613	0.929245	1.43464e-05	0.046568	0.0238863	8.15906	asthma	Bipolar	rs4389093	15	49743069
rs4389093*	unconditioned	1858	0.0830823	0.845637	0.00373115	0.0379471	0.0296024	2.48792	asthma	Bipolar	rs4389093	15	49743069
unconditioned	unconditioned	1052	0.00128511	0.785582	0.000217014	0.13258	0.0803362	6.65691	asthma	Bipolar	rs4432682	3	51190306
rs4432682*	unconditioned	901	0.843304	0.0187397	0.128273	0.00284362	0.00683948	0.170428	asthma	Bipolar	rs4432682	3	51190306
unconditioned	unconditioned	2620	0.0363618	0.85603	0.00424421	0.0999138	0.00344975	3.31424	asthma	Bipolar	rs4442541	11	10669172
rs4442541*	unconditioned	2427	0.847388	0.0517088	0.0940882	0.00574032	0.00107417	0.165596	asthma	Bipolar	rs4442541	11	10669172
unconditioned	unconditioned	1644	2.87489e-15	0.00787596	2.82841e-13	0.774645	0.217479	33.4828	asthma	Bipolar	rs45613035	4	123141070
rs56035021	rs112481526*	1398	1.15886e-18	0.926649	8.59896e-20	0.0687544	0.00459657	41.2991	asthma	Bipolar	rs45613035	4	123141070
rs56035021	unconditioned	1404	9.96867e-21	0.00797113	9.80647e-19	0.783936	0.208093	46.0548	asthma	Bipolar	rs45613035	4	123141070
rs79402978	rs112481526*	1521	4.44943e-13	0.923682	3.34377e-14	0.0694083	0.00690933	28.4408	asthma	Bipolar	rs45613035	4	123141070
rs79402978	unconditioned	1527	4.86676e-15	0.0101032	4.76771e-13	0.989755	0.000141878	32.9563	asthma	Bipolar	rs45613035	4	123141070
unconditioned	rs112481526*	1542	3.37948e-13	2.54319e-14	0.925768	0.0696631	0.00456901	28.7159	asthma	Bipolar	rs45613035	4	123141070
unconditioned	unconditioned	1984	2.35987e-08	0.93317	1.24654e-09	0.0492746	0.0175551	17.5621	asthma	Bipolar	rs4594881	5	35846815
rs4594881*	unconditioned	1932	0.687206	0.262296	0.0346537	0.0132242	0.00261958	0.375121	asthma	Bipolar	rs4594881	5	35846815
unconditioned	unconditioned	1669	2.96888e-06	0.745171	4.45897e-07	0.111774	0.143051	12.7273	Bipolar	asthma	rs4595478	10	111800145
rs4595478*	unconditioned	1593	0.851863	0.0210396	0.121857	0.00300743	0.00223264	0.160329	Bipolar	asthma	rs4595478	10	111800145
unconditioned	unconditioned	2214	0.00462667	0.752004	0.00145419	0.236353	0.0055622	5.37592	Bipolar	asthma	rs4660531	1	41839822
rs4660531*	unconditioned	2123	0.199243	0.560918	0.0619739	0.174468	0.00339684	1.61323	Bipolar	asthma	rs4660531	1	41839822
unconditioned	unconditioned	2189	0.00113755	0.638192	8.43538e-05	0.0470108	0.313576	6.77888	Bipolar	asthma	rs4702	15	91426560
rs4702*	unconditioned	2024	0.886373	0.0466828	0.0628065	0.00330701	0.000830576	0.120617	Bipolar	asthma	rs4702	15	91426560
unconditioned	unconditioned	1810	8.15939e-47	0.0218	3.66022e-45	0.977927	0.000273291	106.122	asthma	Bipolar	rs4776922	15	67634437
rs17293632	unconditioned	1604	9.0171e-42	0.0218088	4.04332e-40	0.977918	0.000273055	94.5095	asthma	Bipolar	rs4776922	15	67634437
rs4776922	unconditioned	1690	2.63247e-09	0.0217924	1.18045e-07	0.977214	0.000993479	19.7553	asthma	Bipolar	rs4776922	15	67634437
unconditioned	unconditioned	1992	2.48096e-14	0.469205	1.44772e-15	0.0268757	0.50392	31.3275	asthma	Bipolar	rs4787951	16	27343963
rs1988004	unconditioned	1688	2.41102e-05	0.951217	1.10036e-06	0.0434069	0.00535122	10.6329	asthma	Bipolar	rs4787951	16	27343963
rs3024665	unconditioned	1682	2.69096e-08	0.923466	1.22942e-09	0.042156	0.0343776	17.4308	asthma	Bipolar	rs4787951	16	27343963
rs4787951	unconditioned	1682	9.12098e-09	0.557182	4.73941e-10	0.0285378	0.414281	18.5127	asthma	Bipolar	rs4787951	16	27343963
unconditioned	unconditioned	1986	7.82639e-05	0.0151323	0.00493358	0.953878	0.0259784	9.45542	Bipolar	asthma	rs4790849	17	1859542
rs4790849*	rs2126202*	1667	0.799551	0.153946	0.0366701	0.0070577	0.00277501	0.223705	Bipolar	asthma	rs4790849	17	1859542
rs4790849*	unconditioned	1667	0.00497994	0.00103489	0.313856	0.0646073	0.615522	5.30234	Bipolar	asthma	rs4790849	17	1859542
unconditioned	rs2126202*	1667	0.00463567	0.000212623	0.895976	0.0410373	0.0581389	5.37397	Bipolar	asthma	rs4790849	17	1859542
unconditioned	unconditioned	1382	0.00606058	0.942938	0.000298964	0.0465102	0.00419255	5.10595	asthma	Bipolar	rs4837022	9	128475379
rs4837022*	unconditioned	1342	0.925925	0.0270916	0.0447893	0.0013096	0.000884626	0.0769621	asthma	Bipolar	rs4837022	9	128475379
unconditioned	unconditioned	1238	0.00085088	0.962384	3.02139e-05	0.0341707	0.00256382	7.06924	Bipolar	asthma	rs484201	11	63790931
rs4672	unconditioned	1120	0.00427948	0.931148	0.000125215	0.0272077	0.0372399	5.45392	Bipolar	asthma	rs484201	11	63790931
rs484201	unconditioned	1119	1.73494e-05	0.969291	5.06275e-07	0.0282825	0.00240866	10.9619	Bipolar	asthma	rs484201	11	63790931
unconditioned	unconditioned	2401	3.04726e-12	0.926112	2.25694e-13	0.0685868	0.00530106	26.5168	asthma	Bipolar	rs4912622	5	141490587
rs4912622*	unconditioned	2152	0.673546	0.248962	0.0462913	0.0170965	0.0141036	0.395199	asthma	Bipolar	rs4912622	5	141490587
unconditioned	unconditioned	1980	0.00434762	0.944824	0.000218987	0.0475871	0.00302219	5.43813	Bipolar	asthma	rs495304	9	37242704
rs4483247*	unconditioned	1862	0.932446	0.0208081	0.045203	0.00100819	0.000535125	0.0699444	Bipolar	asthma	rs495304	9	37242704
unconditioned	unconditioned	1943	2.13245e-69	0.895192	2.40077e-70	0.100779	0.00402904	158.121	asthma	Bipolar	rs4957951	5	110773696
rs1837253	unconditioned	1793	8.38145e-48	0.897726	9.17173e-49	0.0982331	0.00404045	108.398	asthma	Bipolar	rs4957951	5	110773696
rs6594499	unconditioned	1794	2.12662e-21	0.89837	2.3272e-22	0.0983069	0.00332292	47.5998	asthma	Bipolar	rs4957951	5	110773696
unconditioned	unconditioned	2225	1.09446e-05	0.719703	1.99892e-06	0.131298	0.148986	11.4227	asthma	Bipolar	rs541115	3	187638092
rs2378416	unconditioned	2090	3.76074e-06	0.802788	5.78405e-07	0.123396	0.0738116	12.4909	asthma	Bipolar	rs541115	3	187638092
rs541115	unconditioned	2077	0.000122158	0.862348	1.87129e-05	0.132094	0.00541695	9.0102	asthma	Bipolar	rs541115	3	187638092
rs9835563	unconditioned	2074	0.0469555	0.811378	0.00719342	0.12429	0.0101824	3.05856	asthma	Bipolar	rs541115	3	187638092
rs9843063	unconditioned	2074	0.00329771	0.860399	0.000505124	0.131787	0.00401167	5.71453	asthma	Bipolar	rs541115	3	187638092
unconditioned	unconditioned	2173	3.83439e-59	0.75032	1.25978e-59	0.246513	0.003167	134.509	asthma	Bipolar	rs55694962	10	9433127
rs11255975	unconditioned	2094	5.69534e-14	0.75789	1.77529e-14	0.236235	0.00587544	30.4965	asthma	Bipolar	rs55694962	10	9433127
rs11256016	unconditioned	2092	0.000249011	0.756513	7.76151e-05	0.235792	0.00736769	8.29801	asthma	Bipolar	rs55694962	10	9433127
rs11256027	unconditioned	2116	3.95986e-11	0.757277	1.23511e-11	0.236194	0.00652824	23.9522	asthma	Bipolar	rs55694962	10	9433127
rs144536148	unconditioned	2093	5.40908e-15	0.757241	1.68602e-15	0.236027	0.0067329	32.8507	asthma	Bipolar	rs55694962	10	9433127
rs962992	unconditioned	2102	1.93277e-24	0.75991	6.02511e-25	0.236887	0.00320313	54.6031	asthma	Bipolar	rs55694962	10	9433127
unconditioned	unconditioned	1582	0.0120485	0.938776	0.00046942	0.0365635	0.0121427	4.41882	asthma	Bipolar	rs55730955	2	204585956
rs55730955*	unconditioned	1489	0.856288	0.103314	0.0313865	0.00378167	0.00522907	0.155148	asthma	Bipolar	rs55730955	2	204585956
unconditioned	unconditioned	1442	0.000974613	0.948425	4.58311e-05	0.0445936	0.00596059	6.93347	asthma	Bipolar	rs55743914	6	128293562
rs55743914*	unconditioned	1358	0.720668	0.238403	0.0292682	0.00968018	0.00198139	0.327577	asthma	Bipolar	rs55743914	6	128293562
unconditioned	unconditioned	1261	0.00165199	0.980585	2.50605e-05	0.0148725	0.00286583	6.40577	Bipolar	asthma	rs55775495	2	198245965
rs55775495*	unconditioned	1129	0.970756	0.0168902	0.0119306	0.000207366	0.000215523	0.0296798	Bipolar	asthma	rs55775495	2	198245965
unconditioned	unconditioned	1708	2.875e-15	0.00787627	2.82838e-13	0.774637	0.217487	33.4827	asthma	Bipolar	rs56035021	4	123067808
rs56035021	rs112481526*	1471	1.17844e-18	0.942308	6.63093e-20	0.0530179	0.00467424	41.2823	asthma	Bipolar	rs56035021	4	123067808
rs56035021	unconditioned	1477	9.96895e-21	0.00797142	9.8063e-19	0.783928	0.208101	46.0548	asthma	Bipolar	rs56035021	4	123067808
rs79402978	rs112481526*	1594	4.52436e-13	0.93924	2.58873e-14	0.0537341	0.00702571	28.4241	asthma	Bipolar	rs56035021	4	123067808
rs79402978	unconditioned	1600	4.86696e-15	0.0101036	4.76769e-13	0.989754	0.000141884	32.9563	asthma	Bipolar	rs56035021	4	123067808
unconditioned	rs112481526*	1615	3.43653e-13	1.96985e-14	0.941397	0.0539572	0.00464615	28.6991	asthma	Bipolar	rs56035021	4	123067808
unconditioned	unconditioned	1251	0.00890709	0.73825	0.001526	0.126356	0.124961	4.72091	Bipolar	asthma	rs56103503	1	154980351
rs4845401*	unconditioned	1168	0.817942	0.0357747	0.138858	0.00607192	0.0013539	0.200964	Bipolar	asthma	rs56103503	1	154980351
unconditioned	unconditioned	1756	0.000129478	0.383782	0.000207319	0.614507	0.00137466	8.952	Bipolar	asthma	rs56208892	1	61018011
rs4916071*	unconditioned	1680	0.284618	0.0960491	0.449085	0.151532	0.0187154	1.25661	Bipolar	asthma	rs56208892	1	61018011
unconditioned	unconditioned	2331	5.87022e-15	0.9599	2.06837e-16	0.0338157	0.00628411	32.7689	asthma	Bipolar	rs5743618	4	38798648
rs5743618*	unconditioned	2205	0.899129	0.0684262	0.0292811	0.00222744	0.000935958	0.106328	asthma	Bipolar	rs5743618	4	38798648
unconditioned	unconditioned	2047	0.0263716	0.9021	0.00161358	0.0551812	0.0147335	3.63547	asthma	Bipolar	rs57594613	5	153775657
rs57594613*	unconditioned	1997	0.892424	0.0502529	0.0534971	0.00301164	0.000814637	0.113814	asthma	Bipolar	rs57594613	5	153775657
unconditioned	unconditioned	2096	7.11931e-05	0.978247	1.1617e-06	0.0159569	0.00572383	9.55011	Bipolar	asthma	rs57681866	2	57975714
rs57681866*	unconditioned	2002	0.915334	0.0694394	0.0137309	0.00104121	0.000454691	0.0884666	Bipolar	asthma	rs57681866	2	57975714
unconditioned	unconditioned	2583	5.13434e-06	0.110101	4.14697e-05	0.889279	0.000573528	12.1796	asthma	Bipolar	rs57851052	14	93016441
rs11624512	unconditioned	2430	0.000209507	0.109685	0.00169128	0.885445	0.00297001	8.47075	asthma	Bipolar	rs57851052	14	93016441
rs57851052	unconditioned	2432	4.3375e-05	0.110121	0.000350144	0.888947	0.000538985	10.0456	asthma	Bipolar	rs57851052	14	93016441
rs76030571	unconditioned	2418	0.00183187	0.108253	0.0147876	0.87386	0.00126834	6.30242	asthma	Bipolar	rs57851052	14	93016441
unconditioned	unconditioned	1483	0.000312984	0.0878686	0.00316542	0.888655	0.0199982	8.06936	asthma	Bipolar	rs58548028	1	154347784
rs58548028*	unconditioned	1380	0.0528794	0.0337873	0.534177	0.341275	0.0378809	2.93974	asthma	Bipolar	rs58548028	1	154347784
unconditioned	unconditioned	1085	2.52044e-05	0.588412	1.75045e-05	0.408651	0.00289443	10.5885	asthma	Bipolar	rs60119330	22	41791045
rs60119330*	unconditioned	987	0.586879	0.00686373	0.397651	0.00464669	0.00395934	0.532936	asthma	Bipolar	rs60119330	22	41791045
unconditioned	unconditioned	1884	4.56723e-06	0.967883	7.62742e-08	0.016148	0.0159649	12.2966	Bipolar	asthma	rs6073631	20	43708906
rs13037444*	unconditioned	1702	0.380868	0.598053	0.00544172	0.00853768	0.00709982	0.965302	Bipolar	asthma	rs6073631	20	43708906
unconditioned	unconditioned	1903	2.20184e-05	0.960035	8.41905e-07	0.0367051	0.00323664	10.7236	Bipolar	asthma	rs6125656	20	48090779
rs6125656*	unconditioned	1775	0.873153	0.101205	0.0208565	0.00241505	0.00237084	0.135645	Bipolar	asthma	rs6125656	20	48090779
unconditioned	unconditioned	1880	0.000863124	0.899208	8.45942e-05	0.088119	0.0117258	7.05495	asthma	Bipolar	rs616488	1	10566215
rs616488*	unconditioned	1620	0.781698	0.132262	0.0712623	0.0120547	0.00272292	0.246287	asthma	Bipolar	rs616488	1	10566215
unconditioned	unconditioned	1384	9.07637e-10	0.909928	7.91826e-11	0.0793717	0.0107007	20.8202	asthma	Bipolar	rs61814884	1	151976836
rs1039088	unconditioned	1284	0.0255257	0.889114	0.00206211	0.0718161	0.0114826	3.66807	asthma	Bipolar	rs61814884	1	151976836
rs61814884	unconditioned	1283	0.434138	0.483336	0.0350663	0.0390317	0.00842754	0.834392	asthma	Bipolar	rs61814884	1	151976836
unconditioned	unconditioned	1908	0.000502641	0.944547	1.83302e-05	0.0344249	0.0205071	7.59563	Bipolar	asthma	rs61820396	1	210167102
rs17318612*	unconditioned	1804	0.91263	0.0536757	0.0311284	0.00183006	0.000735836	0.0914247	Bipolar	asthma	rs61820396	1	210167102
unconditioned	unconditioned	2412	0.000619741	0.96916	1.51444e-05	0.0236765	0.00652818	7.38621	Bipolar	asthma	rs61847719	10	62066170
rs61847719*	unconditioned	2350	0.392509	0.580338	0.0092765	0.0137114	0.00416503	0.935195	Bipolar	asthma	rs61847719	10	62066170
unconditioned	unconditioned	2363	2.44069e-08	0.956484	8.32338e-10	0.0326076	0.0109087	17.5284	asthma	Bipolar	rs61907683	11	128153807
rs61907683*	unconditioned	2153	0.903962	0.0646347	0.0261137	0.00186374	0.00342595	0.100968	asthma	Bipolar	rs61907683	11	128153807
unconditioned	unconditioned	994	5.51479e-09	0.96079	1.7412e-10	0.0303264	0.00888351	19.0158	asthma	Bipolar	rs61938963	12	56446804
rs61938963*	unconditioned	809	0.965477	0.00886998	0.0250881	0.000230153	0.000335171	0.0351334	asthma	Bipolar	rs61938963	12	56446804
unconditioned	unconditioned	2809	0.00085713	0.891675	8.8444e-05	0.0919932	0.0153867	7.06192	asthma	Bipolar	rs62242105	3	20630395
rs62242105*	unconditioned	2701	0.86584	0.0417949	0.0872051	0.00420852	0.000951681	0.144055	asthma	Bipolar	rs62242105	3	20630395
unconditioned	unconditioned	2000	0.000242454	0.954111	1.04755e-05	0.0412192	0.00441697	8.3247	asthma	Bipolar	rs62294337	3	169144992
rs62294337	unconditioned	1873	6.90891e-05	0.958009	2.72116e-06	0.0377282	0.00419067	9.58011	asthma	Bipolar	rs62294337	3	169144992
rs879394	unconditioned	1864	0.000576545	0.954472	2.26923e-05	0.0375599	0.00736845	7.45846	asthma	Bipolar	rs62294337	3	169144992
unconditioned	unconditioned	1943	2.08914e-30	0.735651	1.18899e-31	0.0416454	0.222703	68.3408	asthma	Bipolar	rs62408222	6	90948476
rs62408222*	unconditioned	1777	0.422947	0.537336	0.0141679	0.0179921	0.00755685	0.860509	asthma	Bipolar	rs62408222	6	90948476
unconditioned	unconditioned	2285	1.66647e-05	0.963931	5.44982e-07	0.0315186	0.00453288	11.0022	asthma	Bipolar	rs62449498	7	22778528
rs62449498*	unconditioned	2193	0.894299	0.0793919	0.0233576	0.00207271	0.00087867	0.111715	asthma	Bipolar	rs62449498	7	22778528
unconditioned	unconditioned	1859	0.0166151	0.947552	0.000491599	0.0280284	0.00731279	4.09744	asthma	Bipolar	rs6782834	3	195754164
rs6782834*	unconditioned	1433	0.967067	0.0143332	0.0180928	0.000267921	0.000238684	0.0334871	asthma	Bipolar	rs6782834	3	195754164
unconditioned	unconditioned	2385	0.0136165	0.933449	0.000647846	0.0444037	0.00788339	4.29647	asthma	Bipolar	rs6905736	6	19843767
unconditioned	unconditioned	2014	0.0194738	0.931718	0.000673328	0.0321993	0.0159355	3.93869	asthma	Bipolar	rs71368508	17	4521473
rs71368508*	unconditioned	1787	0.947221	0.0246832	0.0270155	0.000703607	0.000376324	0.0542224	asthma	Bipolar	rs71368508	17	4521473
unconditioned	unconditioned	1183	2.89328e-05	0.9458	1.52467e-06	0.0498363	0.00433308	10.4505	asthma	Bipolar	rs7209222	17	40426489
rs7209222*	unconditioned	1002	0.921685	0.0370291	0.0390681	0.00156893	0.00064854	0.0815514	asthma	Bipolar	rs7209222	17	40426489
unconditioned	unconditioned	1735	0.000164242	0.91027	1.5038e-05	0.0833383	0.00621262	8.71417	asthma	Bipolar	rs7210761	17	43336997
rs7210761*	unconditioned	1015	0.703245	0.239891	0.0392196	0.0133743	0.0042704	0.35205	asthma	Bipolar	rs7210761	17	43336997
unconditioned	unconditioned	2059	0.000936587	0.907609	9.0173e-05	0.0873789	0.00398568	6.97327	asthma	Bipolar	rs72626215	19	46294136
rs72626215*	unconditioned	1893	0.887764	0.0304749	0.0781212	0.00268076	0.000959221	0.119049	asthma	Bipolar	rs72626215	19	46294136
unconditioned	unconditioned	1992	0.000438946	0.931535	2.98378e-05	0.0633173	0.00467936	7.73113	asthma	Bipolar	rs72659187	4	75660896
rs72659187*	unconditioned	1779	0.869019	0.0734123	0.0522787	0.00441549	0.000874024	0.14039	asthma	Bipolar	rs72659187	4	75660896
unconditioned	unconditioned	1896	0.00205726	0.967717	5.40345e-05	0.0254126	0.00475865	6.18638	asthma	Bipolar	rs72668903	8	109394053
rs72668903*	unconditioned	1831	0.917013	0.0584545	0.0223719	0.00142535	0.000735084	0.0866335	asthma	Bipolar	rs72668903	8	109394053
unconditioned	unconditioned	985	0.0132731	0.441829	0.015256	0.507814	0.0218281	4.32202	Bipolar	asthma	rs72812529	2	28192597
rs72812529*	unconditioned	957	0.029995	0.0503084	0.0338938	0.0560178	0.829785	3.50672	Bipolar	asthma	rs72812529	2	28192597
unconditioned	unconditioned	2087	5.60989e-71	0.975639	1.06826e-72	0.0185728	0.00578785	161.759	asthma	Bipolar	rs72823635	2	102931612
rs12470864	unconditioned	1997	3.1986e-24	0.978574	5.72121e-26	0.0174994	0.0039265	54.0993	asthma	Bipolar	rs72823635	2	102931612
rs72823635	unconditioned	2021	3.96208e-37	0.97662	7.14785e-39	0.0176131	0.00576714	83.8189	asthma	Bipolar	rs72823635	2	102931612
unconditioned	unconditioned	1794	0.000584681	0.755306	0.000185186	0.239224	0.00470073	7.44444	asthma	Bipolar	rs72833417	17	45873049
rs72833417*	unconditioned	1721	0.636544	0.139455	0.179922	0.0394128	0.00466675	0.451702	asthma	Bipolar	rs72833417	17	45873049
unconditioned	unconditioned	1379	1.48926e-16	0.960382	4.72064e-18	0.030433	0.00918453	36.4431	asthma	Bipolar	rs72837826	2	111933001
rs72837826*	unconditioned	1198	0.0812665	0.886415	0.00197334	0.0215154	0.00883013	2.51002	asthma	Bipolar	rs72837826	2	111933001
unconditioned	unconditioned	1629	0.000636291	0.963174	1.71322e-05	0.0259233	0.0102493	7.35986	Bipolar	asthma	rs73188321	7	105048158
rs73188321*	unconditioned	1561	0.900168	0.0826021	0.0150847	0.00138345	0.000762229	0.105174	Bipolar	asthma	rs73188321	7	105048158
unconditioned	unconditioned	1584	0.000667951	0.907746	5.14946e-05	0.0699596	0.0215746	7.3113	Bipolar	asthma	rs73201933	7	115027979
rs73201933*	unconditioned	1419	0.899548	0.0310714	0.0661885	0.00228532	0.000906985	0.105863	Bipolar	asthma	rs73201933	7	115027979
unconditioned	unconditioned	1653	0.0553045	0.915784	0.00138483	0.0229268	0.00459967	2.8949	Bipolar	asthma	rs733760	2	21534298
rs733760*	unconditioned	1531	0.940074	0.037293	0.0212582	0.000842785	0.00053168	0.0617963	Bipolar	asthma	rs733760	2	21534298
unconditioned	unconditioned	1447	0.00565037	0.963976	0.00016184	0.0276079	0.00260345	5.17603	Bipolar	asthma	rs7408675	19	13089890
rs7408675*	unconditioned	1212	0.951926	0.0244073	0.0225633	0.000577995	0.000525557	0.0492681	Bipolar	asthma	rs7408675	19	13089890
unconditioned	unconditioned	1966	0.0626482	0.730685	0.0159911	0.186505	0.00417108	2.77022	asthma	Bipolar	rs751310	2	15889419
rs751310*	unconditioned	1551	0.881223	0.0127825	0.102777	0.0014891	0.00172791	0.126445	asthma	Bipolar	rs751310	2	15889419
unconditioned	unconditioned	1968	5.27975e-10	0.27671	1.37365e-09	0.719922	0.0033685	21.362	asthma	Bipolar	rs7555082	1	198598663
rs7555082*	unconditioned	1877	0.189939	0.0815154	0.493293	0.211681	0.0235714	1.66105	asthma	Bipolar	rs7555082	1	198598663
unconditioned	unconditioned	1638	0.00608082	0.945557	0.000222455	0.0345778	0.0135618	5.10262	asthma	Bipolar	rs7571606	2	146123058
rs7571606*	unconditioned	1508	0.913682	0.0518047	0.0306178	0.00173383	0.00216159	0.0902726	asthma	Bipolar	rs7571606	2	146123058
unconditioned	unconditioned	2651	4.99952e-05	0.0623712	0.00075065	0.936469	0.000359131	9.90358	Bipolar	asthma	rs763193	6	166996127
rs763193*	unconditioned	2383	0.03633	0.0259281	0.545316	0.389181	0.00324514	3.31511	Bipolar	asthma	rs763193	6	166996127
unconditioned	unconditioned	1880	0.0139459	0.949861	0.000458765	0.0312421	0.00449184	4.27257	Bipolar	asthma	rs765090	3	107785344
rs765090*	unconditioned	1826	0.126628	0.810927	0.00406131	0.0259763	0.0324079	2.0665	Bipolar	asthma	rs765090	3	107785344
unconditioned	unconditioned	2478	0.00101696	0.962945	3.07048e-05	0.0290669	0.00694063	6.89094	Bipolar	asthma	rs7708829	5	169322197
rs7708829*	unconditioned	2291	0.911097	0.0616731	0.024056	0.00162683	0.00154691	0.0931057	Bipolar	asthma	rs7708829	5	169322197
unconditioned	unconditioned	1892	8.4678e-06	0.954963	2.82339e-07	0.0318278	0.0132001	11.6792	asthma	Bipolar	rs77665773	5	14701003
rs77665773*	unconditioned	1721	0.947301	0.0230234	0.0285181	0.000692644	0.00046506	0.0541386	asthma	Bipolar	rs77665773	5	14701003
unconditioned	unconditioned	2541	8.23758e-06	0.254897	2.39691e-05	0.741679	0.00339193	11.7068	Bipolar	asthma	rs7813581	8	9882652
rs7013693*	unconditioned	2443	0.231697	0.0245535	0.668973	0.0708889	0.0038871	1.46232	Bipolar	asthma	rs7813581	8	9882652
unconditioned	unconditioned	2076	1.18395e-24	0.87397	1.14005e-25	0.0841143	0.0419153	55.0932	asthma	Bipolar	rs78287368	19	33745778
rs117710327*	unconditioned	1870	0.306045	0.605672	0.0274911	0.0543993	0.00639223	1.18402	asthma	Bipolar	rs78287368	19	33745778
unconditioned	unconditioned	707	0.00223717	0.949542	5.57093e-05	0.0236207	0.0245448	6.10254	Bipolar	asthma	rs78381888	2	97500775
rs78381888*	unconditioned	628	0.957986	0.0251991	0.0156418	0.000410683	0.000762715	0.0429224	Bipolar	asthma	rs78381888	2	97500775
unconditioned	unconditioned	2653	7.99662e-44	0.90967	7.49139e-45	0.0852146	0.00511504	99.2347	asthma	Bipolar	rs7857692	9	6770078
rs744567*	unconditioned	2513	0.40008	0.506572	0.0358588	0.0453915	0.0120973	0.91609	asthma	Bipolar	rs7857692	9	6770078
unconditioned	unconditioned	1504	0.000286482	0.953646	1.2554e-05	0.0417858	0.00426876	8.15784	asthma	Bipolar	rs7918084	10	94429467
rs7918084*	unconditioned	1425	0.803833	0.155521	0.0330986	0.00640258	0.0011449	0.218364	asthma	Bipolar	rs7918084	10	94429467
unconditioned	unconditioned	1828	5.09433e-45	0.963007	1.64916e-46	0.031169	0.00582428	101.988	asthma	Bipolar	rs79535452	9	5665343
rs117134689	unconditioned	1721	0.00206383	0.961076	5.84649e-05	0.0272162	0.00958546	6.18319	asthma	Bipolar	rs79535452	9	5665343
rs2150968	unconditioned	1720	1.56173e-13	0.967316	4.42202e-15	0.0273841	0.00530024	29.4878	asthma	Bipolar	rs79535452	9	5665343
rs369756	unconditioned	1720	1.22304e-32	0.967394	3.46292e-34	0.0273856	0.00522046	73.4814	asthma	Bipolar	rs79535452	9	5665343
unconditioned	unconditioned	2215	5.93586e-06	0.913989	5.28813e-07	0.0814207	0.00458414	12.0345	asthma	Bipolar	rs8002731	13	40362229
rs8002731	unconditioned	2062	0.000127454	0.92132	1.02362e-05	0.073989	0.00455311	8.96775	asthma	Bipolar	rs8002731	13	40362229
rs9548999	unconditioned	2047	0.0363948	0.874984	0.00292042	0.0701958	0.0155046	3.31333	asthma	Bipolar	rs8002731	13	40362229
unconditioned	unconditioned	2066	0.0198465	0.840751	0.00306812	0.129967	0.00636678	3.91973	asthma	Bipolar	rs8007888	14	91584387
rs8007888*	unconditioned	1915	0.830097	0.0389721	0.124028	0.00582187	0.00108172	0.186213	asthma	Bipolar	rs8007888	14	91584387
unconditioned	unconditioned	2131	0.141878	0.768336	0.0124655	0.0674965	0.00982424	1.95279	asthma	Bipolar	rs8100197	19	45253582
rs8100197*	unconditioned	1768	0.743206	0.178756	0.0591756	0.0142283	0.0046332	0.296781	asthma	Bipolar	rs8100197	19	45253582
unconditioned	unconditioned	2288	4.54024e-07	0.959025	1.56802e-08	0.0331132	0.00786127	14.6051	asthma	Bipolar	rs8129030	21	36712588
rs17227210	unconditioned	2085	9.04149e-06	0.953324	2.64785e-07	0.0278999	0.0187667	11.6137	asthma	Bipolar	rs8129030	21	36712588
rs8129030	unconditioned	2065	2.69079e-06	0.967566	7.78016e-08	0.0279718	0.00445963	12.8257	asthma	Bipolar	rs8129030	21	36712588
unconditioned	unconditioned	1695	0.00436571	0.869797	0.000377201	0.0751008	0.0503597	5.43398	asthma	Bipolar	rs826844	12	39152157
rs12817660*	unconditioned	1579	0.823359	0.0953075	0.068312	0.0079023	0.00511914	0.194363	asthma	Bipolar	rs826844	12	39152157
unconditioned	unconditioned	1551	2.66764e-10	0.0125979	2.09075e-08	0.987351	5.13114e-05	22.0447	asthma	Bipolar	rs864745	7	28180556
rs864745*	rs2391486*	1408	0.937856	0.0318666	0.0287797	0.00097736	0.00052069	0.0641592	asthma	Bipolar	rs864745	7	28180556
rs864745*	unconditioned	1425	0.0121554	0.000406475	0.95263	0.0318527	0.002955	4.40998	asthma	Bipolar	rs864745	7	28180556
unconditioned	rs2391486*	1413	2.04604e-08	6.27988e-10	0.966239	0.0296525	0.00410806	17.7048	asthma	Bipolar	rs864745	7	28180556
unconditioned	unconditioned	1870	0.000239751	0.943461	1.31945e-05	0.0519182	0.00436766	8.33591	asthma	Bipolar	rs879394	3	168709843
rs62294337	unconditioned	1712	6.83775e-05	0.948145	3.43568e-06	0.0476361	0.00414751	9.59047	asthma	Bipolar	rs879394	3	168709843
rs879394	unconditioned	1703	0.000570616	0.944675	2.86556e-05	0.0474331	0.00729301	7.46879	asthma	Bipolar	rs879394	3	168709843
unconditioned	unconditioned	2055	8.22398e-47	0.0219726	3.65956e-45	0.977752	0.000275455	106.114	asthma	Bipolar	rs881862	15	67385697
rs17293632	unconditioned	1806	9.08742e-42	0.0219815	4.04211e-40	0.977743	0.000275218	94.5017	asthma	Bipolar	rs881862	15	67385697
rs4776922	unconditioned	1892	2.65328e-09	0.0219649	1.18022e-07	0.977034	0.00100134	19.7475	asthma	Bipolar	rs881862	15	67385697
unconditioned	unconditioned	2318	0.00240728	0.922773	0.000184679	0.0707883	0.0038472	6.02926	Bipolar	asthma	rs898471	8	27589315
rs898471*	unconditioned	2072	0.786287	0.143087	0.0587618	0.0106922	0.00117153	0.240433	Bipolar	asthma	rs898471	8	27589315
unconditioned	unconditioned	2135	1.26603e-20	0.961642	4.53981e-22	0.0344792	0.00387831	45.8158	asthma	Bipolar	rs912131	13	100032346
rs7987173	unconditioned	2032	0.0357457	0.928694	0.00118143	0.0306905	0.00368835	3.33133	asthma	Bipolar	rs912131	13	100032346
rs912131	unconditioned	2055	3.48921e-08	0.964101	1.15674e-09	0.0319578	0.00394139	17.171	asthma	Bipolar	rs912131	13	100032346
unconditioned	unconditioned	1707	1.57579e-09	0.895138	1.78113e-10	0.101174	0.00368715	20.2685	asthma	Bipolar	rs9290877	3	188442480
rs2378416	unconditioned	1470	2.73807e-05	0.776988	2.33237e-06	0.0660293	0.156953	10.5057	asthma	Bipolar	rs9290877	3	188442480
rs9290877	unconditioned	1469	3.36607e-09	0.918514	2.8483e-10	0.0777189	0.00376667	19.5095	asthma	Bipolar	rs9290877	3	188442480
unconditioned	unconditioned	1774	0.00570262	0.904091	0.000534484	0.0847319	0.0049405	5.16683	asthma	Bipolar	rs9348970	6	35153565
rs9348970*	unconditioned	1650	0.907322	0.0105849	0.0804496	0.000937824	0.000705555	0.0972578	asthma	Bipolar	rs9348970	6	35153565
unconditioned	unconditioned	2121	6.02424e-06	0.927597	4.3999e-07	0.067744	0.0046524	12.0197	asthma	Bipolar	rs9532470	13	40509301
rs8002731	unconditioned	1894	0.000129552	0.936485	8.12796e-06	0.0587495	0.00462804	8.95143	asthma	Bipolar	rs9532470	13	40509301
rs9548999	unconditioned	1879	0.0369899	0.889226	0.00231813	0.0557114	0.0157547	3.29711	asthma	Bipolar	rs9532470	13	40509301
unconditioned	unconditioned	2346	3.97248e-59	0.777341	1.12112e-59	0.219378	0.00328105	134.473	asthma	Bipolar	rs962992	10	9053073
rs11255975	unconditioned	2197	2.37407e-15	0.778361	6.57625e-16	0.215603	0.00603639	33.6742	asthma	Bipolar	rs962992	10	9053073
rs11256027	unconditioned	2219	4.45093e-09	0.77773	1.23381e-09	0.215583	0.00668734	19.2302	asthma	Bipolar	rs962992	10	9053073
rs144536148	unconditioned	2196	5.81062e-14	0.777678	1.60952e-14	0.215407	0.00691456	30.4765	asthma	Bipolar	rs962992	10	9053073
rs17406680	unconditioned	2196	0.00627315	0.770417	0.00173767	0.213398	0.00817423	5.07148	asthma	Bipolar	rs962992	10	9053073
rs2025758	unconditioned	2197	1.63763e-08	0.779037	4.53627e-09	0.215789	0.0051741	17.9274	asthma	Bipolar	rs962992	10	9053073
rs34839516	unconditioned	2212	1.18824e-05	0.780066	3.29226e-06	0.216129	0.00379	11.3404	asthma	Bipolar	rs962992	10	9053073
rs962992	unconditioned	2205	3.55457e-25	0.780493	9.84722e-26	0.216217	0.00329034	56.2964	asthma	Bipolar	rs962992	10	9053073
unconditioned	unconditioned	1270	1.73018e-05	0.089379	0.000176079	0.909605	0.00082228	10.9647	asthma	Bipolar	rs9749862	2	63628544
rs9749862*	unconditioned	1095	0.0846609	0.00109386	0.861244	0.0110857	0.0419157	2.4691	asthma	Bipolar	rs9749862	2	63628544
unconditioned	unconditioned	2239	0.000586018	0.89603	4.66518e-05	0.0712993	0.0320377	7.44216	asthma	Bipolar	rs981625	13	74039935
rs981625*	unconditioned	2091	0.826305	0.100806	0.0623473	0.00760316	0.00293917	0.190792	asthma	Bipolar	rs981625	13	74039935
unconditioned	unconditioned	2545	0.0312255	0.683632	0.00485531	0.106125	0.174162	3.46652	Bipolar	asthma	rs9896486	17	1252843
rs9896486*	unconditioned	1809	0.828943	0.0383197	0.106533	0.00490342	0.0213007	0.187604	Bipolar	asthma	rs9896486	17	1252843
unconditioned	unconditioned	2004	8.40703e-05	0.841941	1.53511e-05	0.153733	0.00422591	9.38386	asthma	Bipolar	rs9930506	16	53830465
rs9930506*	unconditioned	1784	0.831049	0.020179	0.144547	0.00350909	0.000716171	0.185067	asthma	Bipolar	rs9930506	16	53830465

### Sheet: ST10
Supplementary Table 10. LDSC results for the genetic correlations between asthma and bipolar and asthma and schizophrenia after removing the regions with evidence of colocalisation between the condiitons.
phenotype	Total Observed Scale H2	Mean Chi2	Intercept	rg	se	z-score	p-value
asthma	0.026	1.7765	1.0707
bipolar	0.0372	1.603	1.0465
				0.1427	0.0209	6.82	9.1043e-12
asthma	0.026	1.7776	1.0634
schizophrenia	0.3611	2.0381	1.08
				0.0715	0.0195	3.6591	0.0003

### Sheet: ST11
Supplementary Table 11. Findings of the colocalisation analyses between gene expression in lung and brain structures, and the three phenotypes of interest.
SNP1	SNP2	nsnps	H0	H1	H2	H3	H4	log_abf_all	tissue	trait	SNP	ENSEMBLID	HGNC	data_source
unconditioned	unconditioned	1141	6.02579e-09	5.86514e-10	0.872394	0.0848709	0.0427347	18.9272	lung	asthma	rs174561	ENSG00000006118	TMEM132A	gtex
unconditioned	rs174561*	668	0.926826	0.0227258	0.0477117	0.00116832	0.00156796	0.0759891	lung	asthma	rs174561	ENSG00000006118	TMEM132A	gtex
unconditioned	unconditioned	2451	5.11543e-09	1.22947e-09	0.740596	0.177917	0.081487	19.091	lung	asthma	rs174561	ENSG00000011347	SYT7	gtex
unconditioned	rs174561*	1562	0.817476	0.0548405	0.113914	0.00763583	0.00613377	0.201534	lung	asthma	rs174561	ENSG00000011347	SYT7	gtex
unconditioned	unconditioned	1257	5.9423e-09	6.20056e-10	0.860307	0.0897198	0.0499733	18.9412	lung	asthma	rs174561	ENSG00000013725	CD6	gtex
unconditioned	rs174561*	746	0.92281	0.0232685	0.0509992	0.0012843	0.00163816	0.080332	lung	asthma	rs174561	ENSG00000013725	CD6	gtex
unconditioned	unconditioned	1837	5.66771e-09	9.18453e-10	0.820553	0.132924	0.0465233	18.9885	lung	asthma	rs174561	ENSG00000089597	GANAB	gtex
unconditioned	rs174561*	1295	0.856862	0.039831	0.0946004	0.00439316	0.00431379	0.154479	lung	asthma	rs174561	ENSG00000089597	GANAB	gtex
unconditioned	unconditioned	927	6.06343e-09	5.82772e-10	0.87557	0.084113	0.0403167	18.921	lung	asthma	rs174561	ENSG00000110104	CCDC86	gtex
unconditioned	rs174561*	518	0.926961	0.0215942	0.0483934	0.00112543	0.00192581	0.0758436	lung	asthma	rs174561	ENSG00000110104	CCDC86	gtex
unconditioned	unconditioned	1102	5.84106e-09	5.87322e-10	0.84565	0.0849612	0.0693885	18.9584	lung	asthma	rs174561	ENSG00000110107	PRPF19	gtex
unconditioned	rs174561*	642	0.926171	0.0225426	0.0483469	0.00117497	0.00176457	0.0766964	lung	asthma	rs174561	ENSG00000110107	PRPF19	gtex
unconditioned	unconditioned	1117	5.80768e-09	6.83875e-10	0.840818	0.0989489	0.0602335	18.9641	lung	asthma	rs174561	ENSG00000110108	TMEM109	gtex
unconditioned	rs174561*	653	0.913146	0.0223196	0.0610784	0.00149095	0.00196543	0.09086	lung	asthma	rs174561	ENSG00000110108	TMEM109	gtex
unconditioned	unconditioned	1203	5.72173e-09	6.9871e-10	0.828374	0.101087	0.0705395	18.979	lung	asthma	rs174561	ENSG00000110446	SLC15A3	gtex
unconditioned	rs174561*	710	0.910362	0.022574	0.0630595	0.00156122	0.00244335	0.093913	lung	asthma	rs174561	ENSG00000110446	SLC15A3	gtex
unconditioned	unconditioned	1671	5.76533e-09	8.74626e-10	0.834687	0.126587	0.0387266	18.9714	lung	asthma	rs174561	ENSG00000110448	CD5	gtex
unconditioned	rs174561*	1017	0.884492	0.036714	0.0732182	0.00303665	0.00253924	0.122742	lung	asthma	rs174561	ENSG00000110448	CD5	gtex
unconditioned	unconditioned	2451	5.19813e-09	1.16135e-09	0.752569	0.168058	0.0793735	19.075	lung	asthma	rs174561	ENSG00000110484	SCGB2A2	gtex
unconditioned	rs174561*	1562	0.820558	0.0550473	0.111392	0.00746722	0.00553563	0.197771	lung	asthma	rs174561	ENSG00000110484	SCGB2A2	gtex
unconditioned	unconditioned	2451	5.38886e-09	1.22415e-09	0.780182	0.177186	0.0426323	19.0389	lung	asthma	rs174561	ENSG00000124920	MYRF	gtex
unconditioned	rs174561*	1562	0.815281	0.0546933	0.115468	0.00773936	0.0068185	0.204222	lung	asthma	rs174561	ENSG00000124920	MYRF	gtex
unconditioned	unconditioned	2451	5.48726e-09	1.16254e-09	0.794428	0.168272	0.0372999	19.0208	lung	asthma	rs174561	ENSG00000124939	SCGB2A1	gtex
unconditioned	rs174561*	1562	0.830366	0.0557052	0.102091	0.00684381	0.00499424	0.185889	lung	asthma	rs174561	ENSG00000124939	SCGB2A1	gtex
unconditioned	unconditioned	2029	5.56851e-09	9.60003e-10	0.806191	0.138931	0.0548774	19.0061	lung	asthma	rs174561	ENSG00000124942	AHNAK	gtex
unconditioned	rs174561*	1413	0.854766	0.0410764	0.096471	0.00463293	0.00305311	0.156927	lung	asthma	rs174561	ENSG00000124942	AHNAK	gtex
unconditioned	unconditioned	1525	2.29251e-06	2.60959e-07	0.85973	0.0978216	0.0424461	12.9859	lung	asthma	rs174561	ENSG00000133316	WDR74	gtex
unconditioned	rs174561*	1045	0.894615	0.0391948	0.0607332	0.00265804	0.00279873	0.111362	lung	asthma	rs174561	ENSG00000133316	WDR74	gtex
unconditioned	unconditioned	2451	5.23344e-09	1.16017e-09	0.75768	0.167891	0.0744285	19.0682	lung	asthma	rs174561	ENSG00000134780	DAGLA	gtex
unconditioned	rs174561*	1562	0.821884	0.0551362	0.110477	0.00740627	0.00509679	0.196156	lung	asthma	rs174561	ENSG00000134780	DAGLA	gtex
unconditioned	unconditioned	2451	1.07424e-14	6.29647e-09	1.55525e-06	0.911495	0.0885038	32.1646	lung	asthma	rs174561	ENSG00000134824	FADS2	gtex
rs61896141*	rs174561*	1558	0.802236	0.130557	0.0538004	0.00875092	0.00465526	0.220352	lung	asthma	rs174561	ENSG00000134824	FADS2	gtex
rs61896141*	unconditioned	1564	5.66716e-09	9.23854e-10	0.820437	0.133701	0.0458623	18.9886	lung	asthma	rs174561	ENSG00000134824	FADS2	gtex
unconditioned	rs174561*	1562	1.60679e-06	1.07792e-07	0.932436	0.0625476	0.00501511	13.3413	lung	asthma	rs174561	ENSG00000134824	FADS2	gtex
unconditioned	unconditioned	2451	1.66385e-09	1.03683e-09	0.240887	0.1495	0.609613	20.2141	lung	asthma	rs174561	ENSG00000134825	TMEM258	gtex
unconditioned	rs174561*	1562	0.607481	0.040753	0.320038	0.0214595	0.0102682	0.498434	lung	asthma	rs174561	ENSG00000134825	TMEM258	gtex
unconditioned	unconditioned	1954	5.53223e-09	1.09876e-09	0.800938	0.159035	0.0400264	19.0127	lung	asthma	rs174561	ENSG00000149016	TUT1	gtex
unconditioned	rs174561*	1369	0.845176	0.040231	0.106056	0.00504484	0.00349196	0.16821	lung	asthma	rs174561	ENSG00000149016	TUT1	gtex
unconditioned	unconditioned	2338	5.56263e-09	1.07049e-09	0.80534	0.154943	0.0397174	19.0072	lung	asthma	rs174561	ENSG00000149021	SCGB1A1	gtex
unconditioned	rs174561*	1551	0.835759	0.0557527	0.0979382	0.00652934	0.00402037	0.179415	lung	asthma	rs174561	ENSG00000149021	SCGB1A1	gtex
unconditioned	unconditioned	2451	5.13209e-09	1.49594e-09	0.743007	0.216537	0.040456	19.0878	lung	asthma	rs174561	ENSG00000149476	DAK	gtex
unconditioned	rs174561*	1562	0.775919	0.0520527	0.15734	0.0105511	0.00413675	0.253707	lung	asthma	rs174561	ENSG00000149476	DAK	gtex
unconditioned	unconditioned	1945	5.54166e-09	1.00666e-09	0.802303	0.145689	0.0520074	19.011	lung	asthma	rs174561	ENSG00000149480	MTA2	gtex
unconditioned	rs174561*	1365	0.844945	0.0401859	0.106896	0.00508111	0.00289252	0.168484	lung	asthma	rs174561	ENSG00000149480	MTA2	gtex
unconditioned	unconditioned	2451	5.3548e-09	1.26964e-09	0.775251	0.183774	0.0409752	19.0453	lung	asthma	rs174561	ENSG00000149483	TMEM138	gtex
unconditioned	rs174561*	1562	0.810849	0.054396	0.120692	0.0080907	0.00597167	0.209673	lung	asthma	rs174561	ENSG00000149483	TMEM138	gtex
unconditioned	unconditioned	2451	1.13041e-10	2.22306e-10	0.0163656	0.0312323	0.952402	22.9033	lung	asthma	rs174561	ENSG00000149485	FADS1	gtex
unconditioned	unconditioned	1926	5.44704e-09	1.20421e-09	0.788605	0.174304	0.0370909	19.0282	lung	asthma	rs174561	ENSG00000149489	ROM1	gtex
unconditioned	rs174561*	1360	0.814844	0.0386963	0.135642	0.00643716	0.00438042	0.204759	lung	asthma	rs174561	ENSG00000149489	ROM1	gtex
unconditioned	unconditioned	1926	5.70532e-09	9.40976e-10	0.825997	0.136194	0.0378089	18.9819	lung	asthma	rs174561	ENSG00000149499	EML3	gtex
unconditioned	rs174561*	1360	0.855847	0.0406435	0.0953271	0.00452335	0.00365924	0.155664	lung	asthma	rs174561	ENSG00000149499	EML3	gtex
unconditioned	unconditioned	2451	4.34533e-12	6.90257e-09	0.000629103	0.999332	3.87023e-05	26.1619	lung	asthma	rs174561	ENSG00000149503	INCENP	gtex
rs7946207*	rs174561*	1542	0.726781	0.202691	0.0486989	0.0135733	0.00825563	0.31913	lung	asthma	rs174561	ENSG00000149503	INCENP	gtex
rs7946207*	unconditioned	1548	5.19927e-09	1.45182e-09	0.752733	0.210153	0.0371131	19.0747	lung	asthma	rs174561	ENSG00000149503	INCENP	gtex
unconditioned	rs174561*	1562	0.000642696	4.31154e-05	0.933013	0.0625877	0.00371328	7.34984	lung	asthma	rs174561	ENSG00000149503	INCENP	gtex
unconditioned	unconditioned	1013	5.76195e-09	5.59964e-10	0.834189	0.0809842	0.0848268	18.972	lung	asthma	rs174561	ENSG00000149506	ZP1	gtex
unconditioned	rs174561*	582	0.928156	0.0220075	0.0469835	0.00111228	0.00174085	0.0745555	lung	asthma	rs174561	ENSG00000149506	ZP1	gtex
unconditioned	unconditioned	2451	3.84236e-09	2.88722e-09	0.556285	0.417977	0.0257377	19.3772	lung	asthma	rs174561	ENSG00000149532	CPSF7	gtex
unconditioned	rs174561*	1562	0.601432	0.0403472	0.330121	0.0221403	0.0059592	0.508442	lung	asthma	rs174561	ENSG00000149532	CPSF7	gtex
unconditioned	unconditioned	1909	5.69321e-09	8.70062e-10	0.824245	0.125915	0.0498404	18.984	lung	asthma	rs174561	ENSG00000149541	B3GAT3	gtex
unconditioned	rs174561*	1344	0.866248	0.040922	0.0858467	0.00405251	0.00293065	0.143584	lung	asthma	rs174561	ENSG00000149541	B3GAT3	gtex
unconditioned	unconditioned	186	0.974567	0.0153689	0.00912358	0.000143081	0.000797919	0.0257625	lung	asthma	rs174561	ENSG00000156738	MS4A1	gtex
unconditioned	rs174561*	39	0.996547	0.000991853	0.00239637	2.32289e-06	6.21843e-05	0.0034587	lung	asthma	rs174561	ENSG00000156738	MS4A1	gtex
unconditioned	unconditioned	2451	4.89657e-09	1.74271e-09	0.70891	0.252265	0.0388245	19.1347	lung	asthma	rs174561	ENSG00000162144	CYB561A3	gtex
unconditioned	rs174561*	1562	0.736135	0.0493838	0.192042	0.0128736	0.00956567	0.306342	lung	asthma	rs174561	ENSG00000162144	CYB561A3	gtex
unconditioned	unconditioned	2451	2.63726e-09	3.03011e-09	0.381814	0.43851	0.179676	19.7535	lung	asthma	rs174561	ENSG00000162148	PPP1R32	gtex
unconditioned	rs174561*	1562	0.453427	0.0304182	0.475678	0.0319024	0.00857398	0.790921	lung	asthma	rs174561	ENSG00000162148	PPP1R32	gtex
unconditioned	unconditioned	2415	5.37718e-09	1.24901e-09	0.77849	0.180787	0.0407225	19.0411	lung	asthma	rs174561	ENSG00000162174	ASRGL1	gtex
unconditioned	rs174561*	1557	0.823233	0.0549988	0.109118	0.00728459	0.00536591	0.194516	lung	asthma	rs174561	ENSG00000162174	ASRGL1	gtex
unconditioned	unconditioned	1742	5.68865e-09	9.23152e-10	0.823584	0.133608	0.0428074	18.9848	lung	asthma	rs174561	ENSG00000162188	GNG3	gtex
unconditioned	rs174561*	1221	0.859065	0.0390253	0.0946397	0.00429628	0.00297393	0.151911	lung	asthma	rs174561	ENSG00000162188	GNG3	gtex
unconditioned	unconditioned	1794	5.30902e-09	1.13788e-09	0.768623	0.164672	0.0667046	19.0539	lung	asthma	rs174561	ENSG00000162191	UBXN1	gtex
unconditioned	rs174561*	1257	0.824027	0.0379651	0.128912	0.00593615	0.0031596	0.193552	lung	asthma	rs174561	ENSG00000162191	UBXN1	gtex
unconditioned	unconditioned	1807	5.79266e-09	8.48935e-10	0.838643	0.122868	0.0384891	18.9667	lung	asthma	rs174561	ENSG00000162194	C11orf48	gtex
unconditioned	rs174561*	1269	0.870952	0.0403724	0.0821326	0.00380446	0.00273842	0.138168	lung	asthma	rs174561	ENSG00000162194	C11orf48	gtex
unconditioned	unconditioned	1709	5.03273e-09	9.0504e-10	0.728623	0.130888	0.140489	19.1073	lung	asthma	rs174561	ENSG00000162222	TTC9C	gtex
unconditioned	rs174561*	1192	0.847802	0.0381077	0.106355	0.00477758	0.00295777	0.165108	lung	asthma	rs174561	ENSG00000162222	TTC9C	gtex
unconditioned	unconditioned	1624	5.74216e-09	8.05856e-10	0.831331	0.116617	0.0520516	18.9754	lung	asthma	rs174561	ENSG00000162227	TAF6L	gtex
unconditioned	rs174561*	1121	0.873654	0.0388466	0.0796256	0.00353617	0.00433724	0.13507	lung	asthma	rs174561	ENSG00000162227	TAF6L	gtex
unconditioned	unconditioned	1583	1.15745e-08	1.97505e-09	0.815235	0.139064	0.0457008	18.2745	lung	asthma	rs174561	ENSG00000162231	NXF1	gtex
unconditioned	rs174561*	1089	0.853692	0.0377242	0.101092	0.00446418	0.00302788	0.158185	lung	asthma	rs174561	ENSG00000162231	NXF1	gtex
unconditioned	unconditioned	1552	5.88935e-07	7.82239e-08	0.844987	0.112191	0.0428218	14.3449	lung	asthma	rs174561	ENSG00000162236	STX5	gtex
unconditioned	rs174561*	1067	0.881209	0.0387747	0.0736107	0.00323583	0.00316987	0.126461	lung	asthma	rs174561	ENSG00000162236	STX5	gtex
unconditioned	unconditioned	33	0.994222	0.00351682	0.00204714	7.03448e-06	0.000206786	0.00579454	lung	asthma	rs174561	ENSG00000166926	MS4A6E	gtex
unconditioned	rs174561*	5	0.998951	0.000276657	0.000737134	1.69346e-07	3.48009e-05	0.00104931	lung	asthma	rs174561	ENSG00000166926	MS4A6E	gtex
unconditioned	unconditioned	87	0.986149	0.00799148	0.00530418	4.24712e-05	0.00051243	0.0139474	lung	asthma	rs174561	ENSG00000166927	MS4A7	gtex
unconditioned	rs174561*	9	0.998921	0.000347702	0.00070432	2.17995e-07	2.71635e-05	0.00107999	lung	asthma	rs174561	ENSG00000166927	MS4A7	gtex
unconditioned	unconditioned	103	0.983796	0.00943334	0.00608255	5.76935e-05	0.000630384	0.0163367	lung	asthma	rs174561	ENSG00000166928	MS4A14	gtex
unconditioned	rs174561*	10	0.998788	0.000355849	0.000818745	2.55024e-07	3.66794e-05	0.00121226	lung	asthma	rs174561	ENSG00000166928	MS4A14	gtex
unconditioned	unconditioned	694	0.827684	0.0545554	0.0966555	0.00635614	0.0147487	0.189124	lung	asthma	rs174561	ENSG00000166959	MS4A8	gtex
unconditioned	rs174561*	332	0.94864	0.020503	0.027707	0.000596279	0.00255413	0.0527263	lung	asthma	rs174561	ENSG00000166959	MS4A8	gtex
unconditioned	unconditioned	798	0.828254	0.0571702	0.100296	0.00691558	0.00736353	0.188435	lung	asthma	rs174561	ENSG00000166961	MS4A15	gtex
unconditioned	rs174561*	418	0.946002	0.0211619	0.0306482	0.000684092	0.0015039	0.0555107	lung	asthma	rs174561	ENSG00000166961	MS4A15	gtex
unconditioned	unconditioned	2451	4.35484e-09	1.05868e-09	0.63048	0.153055	0.216465	19.252	lung	asthma	rs174561	ENSG00000167985	SDHAF2	gtex
unconditioned	rs174561*	1562	0.810999	0.054406	0.121578	0.00815125	0.00486552	0.209489	lung	asthma	rs174561	ENSG00000167985	SDHAF2	gtex
unconditioned	unconditioned	2451	5.44506e-09	1.14655e-09	0.788318	0.165949	0.0457333	19.0286	lung	asthma	rs174561	ENSG00000167986	DDB1	gtex
unconditioned	rs174561*	1562	0.833761	0.055933	0.0979106	0.00656252	0.00583285	0.181809	lung	asthma	rs174561	ENSG00000167986	DDB1	gtex
unconditioned	unconditioned	1910	5.64785e-09	9.95723e-10	0.817677	0.144119	0.0382036	18.992	lung	asthma	rs174561	ENSG00000167987	VPS37C	gtex
unconditioned	rs174561*	1210	0.860191	0.0379119	0.0944102	0.00415769	0.00332931	0.150601	lung	asthma	rs174561	ENSG00000167987	VPS37C	gtex
unconditioned	unconditioned	2386	5.08813e-09	1.3847e-09	0.736643	0.200409	0.0629476	19.0964	lung	asthma	rs174561	ENSG00000167992	VWCE	gtex
unconditioned	rs174561*	1513	0.786993	0.0498446	0.147321	0.00932416	0.00651709	0.239536	lung	asthma	rs174561	ENSG00000167992	VWCE	gtex
unconditioned	unconditioned	2451	2.84717e-09	3.91043e-09	0.412204	0.566117	0.021679	19.6769	lung	asthma	rs174561	ENSG00000167994	RAB3IL1	gtex
unconditioned	rs174561*	1562	0.409375	0.027463	0.523852	0.0351385	0.00417193	0.893124	lung	asthma	rs174561	ENSG00000167994	RAB3IL1	gtex
unconditioned	unconditioned	2451	4.30948e-09	2.20547e-09	0.623913	0.319245	0.0568421	19.2624	lung	asthma	rs174561	ENSG00000167995	BEST1	gtex
unconditioned	rs174561*	1562	0.667871	0.0448043	0.25335	0.016979	0.0169956	0.40366	lung	asthma	rs174561	ENSG00000167995	BEST1	gtex
unconditioned	unconditioned	2451	5.15461e-09	1.14213e-09	0.746268	0.165266	0.0884666	19.0834	lung	asthma	rs174561	ENSG00000167996	FTH1	gtex
unconditioned	rs174561*	1562	0.823687	0.0552572	0.108177	0.00725147	0.00562724	0.193965	lung	asthma	rs174561	ENSG00000167996	FTH1	gtex
unconditioned	unconditioned	1739	5.67365e-09	9.72319e-10	0.821413	0.140731	0.0378557	18.9874	lung	asthma	rs174561	ENSG00000168000	BSCL2	gtex
unconditioned	rs174561*	1219	0.849972	0.0386064	0.103073	0.00467799	0.00367095	0.162552	lung	asthma	rs174561	ENSG00000168000	BSCL2	gtex
unconditioned	unconditioned	1641	5.67967e-09	9.17193e-10	0.822285	0.132743	0.044972	18.9864	lung	asthma	rs174561	ENSG00000168002	POLR2G	gtex
unconditioned	rs174561*	1133	0.857337	0.0382597	0.0972729	0.00433813	0.00279178	0.153924	lung	asthma	rs174561	ENSG00000168002	POLR2G	gtex
unconditioned	unconditioned	1485	1.80549e-05	1.99248e-06	0.815277	0.0898764	0.094827	10.9221	lung	asthma	rs174561	ENSG00000168003	SLC3A2	gtex
unconditioned	rs174561*	1013	0.895525	0.0390432	0.0599435	0.00261055	0.00287822	0.110346	lung	asthma	rs174561	ENSG00000168003	SLC3A2	gtex
unconditioned	unconditioned	2451	4.66042e-09	1.10532e-09	0.67472	0.15986	0.16542	19.1842	lung	asthma	rs174561	ENSG00000168496	FEN1	gtex
unconditioned	rs174561*	1562	0.81096	0.0544034	0.12159	0.008152	0.00489472	0.209537	lung	asthma	rs174561	ENSG00000168496	FEN1	gtex
unconditioned	unconditioned	1316	0.796942	0.099669	0.0848732	0.0106067	0.00790886	0.226973	lung	asthma	rs174561	ENSG00000168539	CHRM1	gtex
unconditioned	rs174561*	898	0.883211	0.0376111	0.0730563	0.00310806	0.0030137	0.124191	lung	asthma	rs174561	ENSG00000168539	CHRM1	gtex
unconditioned	unconditioned	1599	6.98514e-09	1.02251e-09	0.825351	0.120764	0.0538844	18.7795	lung	asthma	rs174561	ENSG00000168569	TMEM223	gtex
unconditioned	rs174561*	1099	0.869348	0.038472	0.0851649	0.00376563	0.00324985	0.140012	lung	asthma	rs174561	ENSG00000168569	TMEM223	gtex
unconditioned	unconditioned	845	3.9157e-08	2.89708e-09	0.892981	0.0660274	0.0409916	17.0557	lung	asthma	rs174561	ENSG00000172689	MS4A10	gtex
unconditioned	rs174561*	456	0.943349	0.0214486	0.0329263	0.000747103	0.00152946	0.0583194	lung	asthma	rs174561	ENSG00000172689	MS4A10	gtex
unconditioned	unconditioned	1778	5.63285e-09	8.1193e-10	0.815506	0.117482	0.067012	18.9946	lung	asthma	rs174561	ENSG00000177363	LRRN4CL	gtex
unconditioned	rs174561*	1244	0.87224	0.0399055	0.0813523	0.00371914	0.00278272	0.13669	lung	asthma	rs174561	ENSG00000177363	LRRN4CL	gtex
unconditioned	unconditioned	966	5.80634e-09	5.37877e-10	0.840361	0.0777659	0.0818728	18.9643	lung	asthma	rs174561	ENSG00000183134	PTGDR2	gtex
unconditioned	rs174561*	549	0.928181	0.0218002	0.0472224	0.00110742	0.00168849	0.074528	lung	asthma	rs174561	ENSG00000183134	PTGDR2	gtex
unconditioned	unconditioned	618	0.871564	0.040954	0.0767861	0.00360102	0.00709506	0.137466	lung	asthma	rs174561	ENSG00000184999	SLC22A10	gtex
unconditioned	rs174561*	408	0.951273	0.0225954	0.0237181	0.00056152	0.00185179	0.049954	lung	asthma	rs174561	ENSG00000184999	SLC22A10	gtex
unconditioned	unconditioned	1829	5.68844e-09	8.77684e-10	0.823554	0.127019	0.049427	18.9848	lung	asthma	rs174561	ENSG00000185085	INTS5	gtex
unconditioned	rs174561*	1287	0.864705	0.0401684	0.0858072	0.00398069	0.00533834	0.145366	lung	asthma	rs174561	ENSG00000185085	INTS5	gtex
unconditioned	unconditioned	1605	6.57918e-09	1.00131e-09	0.802474	0.122056	0.0754701	18.8394	lung	asthma	rs174561	ENSG00000185475	TMEM179B	gtex
unconditioned	rs174561*	1105	0.864613	0.0383032	0.0903065	0.00399789	0.0027794	0.145473	lung	asthma	rs174561	ENSG00000185475	TMEM179B	gtex
unconditioned	unconditioned	1656	5.86524e-09	7.69604e-10	0.84915	0.111381	0.0394687	18.9542	lung	asthma	rs174561	ENSG00000185670	ZBTB3	gtex
unconditioned	rs174561*	1146	0.881108	0.0394041	0.0734956	0.00328409	0.00270789	0.126575	lung	asthma	rs174561	ENSG00000185670	ZBTB3	gtex
unconditioned	unconditioned	2451	7.72973e-11	6.80119e-09	0.0111909	0.98465	0.00415877	23.2834	lung	asthma	rs174561	ENSG00000187049	TMEM216	gtex
rs921635*	rs174561*	1536	0.807585	0.124944	0.0536533	0.00829538	0.00552196	0.213707	lung	asthma	rs174561	ENSG00000187049	TMEM216	gtex
rs921635*	unconditioned	1542	4.56273e-09	7.1403e-10	0.660578	0.103139	0.236284	19.2053	lung	asthma	rs174561	ENSG00000187049	TMEM216	gtex
unconditioned	rs174561*	1562	0.0103147	0.000691962	0.901984	0.0604832	0.0265263	4.57419	lung	asthma	rs174561	ENSG00000187049	TMEM216	gtex
unconditioned	unconditioned	1806	5.74755e-09	8.96007e-10	0.832112	0.129683	0.0382051	18.9745	lung	asthma	rs174561	ENSG00000204922	C11orf83	gtex
unconditioned	rs174561*	1268	0.861859	0.0399484	0.0910193	0.00421592	0.00295734	0.148664	lung	asthma	rs174561	ENSG00000204922	C11orf83	gtex
unconditioned	unconditioned	2451	5.39444e-09	1.24832e-09	0.78099	0.180689	0.0383212	19.0379	lung	asthma	rs174561	ENSG00000204950	LRRC10B	gtex
unconditioned	rs174561*	1562	0.818986	0.0549418	0.114461	0.00767473	0.00393589	0.199688	lung	asthma	rs174561	ENSG00000204950	LRRC10B	gtex
unconditioned	unconditioned	1709	5.6683e-09	8.99032e-10	0.820639	0.13011	0.0492517	18.9884	lung	asthma	rs174561	ENSG00000214753	HNRNPUL2	gtex
unconditioned	rs174561*	1192	0.86008	0.0386596	0.0942305	0.00423276	0.00279703	0.15073	lung	asthma	rs174561	ENSG00000214753	HNRNPUL2	gtex
unconditioned	unconditioned	1817	5.70792e-09	8.37907e-10	0.826374	0.121257	0.0523688	18.9814	lung	asthma	rs174561	ENSG00000214756	METTL12	gtex
unconditioned	rs174561*	1276	0.872211	0.0404703	0.0808287	0.00374768	0.00274233	0.136724	lung	asthma	rs174561	ENSG00000214756	METTL12	gtex
unconditioned	unconditioned	2451	5.39628e-09	1.08457e-09	0.781257	0.156959	0.0617845	19.0376	lung	asthma	rs174561	ENSG00000221968	FADS3	gtex
unconditioned	rs174561*	1562	0.83492	0.0560108	0.0986342	0.00661307	0.00382159	0.180419	lung	asthma	rs174561	ENSG00000221968	FADS3	gtex
unconditioned	unconditioned	2068	4.76081e-09	1.01042e-09	0.689255	0.146121	0.164623	19.1628	lung	asthma	rs174561	ENSG00000229859	PGA3	gtex
unconditioned	rs174561*	1331	0.836323	0.0387037	0.115307	0.00533191	0.00433445	0.178741	lung	asthma	rs174561	ENSG00000229859	PGA3	gtex
unconditioned	unconditioned	2451	5.50369e-09	1.15062e-09	0.796806	0.166547	0.0366467	19.0178	lung	asthma	rs174561	ENSG00000240823	RN7SL23P	gtex
unconditioned	rs174561*	1562	0.830842	0.0557372	0.101927	0.00683314	0.00466041	0.185316	lung	asthma	rs174561	ENSG00000240823	RN7SL23P	gtex
unconditioned	unconditioned	2451	5.5117e-09	1.14203e-09	0.797967	0.165303	0.03673	19.0164	lung	asthma	rs174561	ENSG00000243742	RPLP0P2	gtex
unconditioned	rs174561*	1562	0.831215	0.0557622	0.101971	0.00683655	0.00421484	0.184867	lung	asthma	rs174561	ENSG00000243742	RPLP0P2	gtex
unconditioned	unconditioned	2451	4.74148e-09	9.85961e-10	0.686456	0.142573	0.17097	19.1669	lung	asthma	rs174561	ENSG00000250230	RP11-855O10.2	gtex
unconditioned	rs174561*	1562	0.830792	0.0557338	0.102594	0.00687855	0.00400186	0.185376	lung	asthma	rs174561	ENSG00000250230	RP11-855O10.2	gtex
unconditioned	unconditioned	2373	5.49324e-09	1.14489e-09	0.795294	0.165715	0.0389916	19.0197	lung	asthma	rs174561	ENSG00000254454	RCC2P6	gtex
unconditioned	rs174561*	1554	0.826996	0.0552034	0.106488	0.00710406	0.00420886	0.189956	lung	asthma	rs174561	ENSG00000254454	RCC2P6	gtex
unconditioned	unconditioned	1989	5.48341e-09	1.15104e-09	0.793871	0.166604	0.0395255	19.0215	lung	asthma	rs174561	ENSG00000254772	EEF1G	gtex
unconditioned	rs174561*	1388	0.840759	0.0401745	0.110252	0.00526467	0.00355044	0.17345	lung	asthma	rs174561	ENSG00000254772	EEF1G	gtex
unconditioned	unconditioned	2314	5.59427e-09	1.04205e-09	0.809921	0.150825	0.0392544	19.0015	lung	asthma	rs174561	ENSG00000255446	CTD-2531D15.4	gtex
unconditioned	rs174561*	1544	0.839732	0.0558836	0.0942116	0.00626581	0.00390659	0.174672	lung	asthma	rs174561	ENSG00000255446	CTD-2531D15.4	gtex
unconditioned	unconditioned	1485	1.50138e-05	1.79388e-06	0.677953	0.0807621	0.241268	11.1065	lung	asthma	rs174561	ENSG00000255717	SNHG1	gtex
unconditioned	rs174561*	1013	0.889922	0.038799	0.0654738	0.00285158	0.0029541	0.116622	lung	asthma	rs174561	ENSG00000255717	SNHG1	gtex
unconditioned	unconditioned	2451	5.48419e-09	1.1619e-09	0.793984	0.168178	0.0378379	19.0214	lung	asthma	rs174561	ENSG00000256443	RP11-794G24.1	gtex
unconditioned	rs174561*	1562	0.831684	0.0557937	0.101387	0.00679721	0.00433857	0.184303	lung	asthma	rs174561	ENSG00000256443	RP11-794G24.1	gtex
unconditioned	unconditioned	1552	5.52401e-07	7.57623e-08	0.792569	0.108603	0.0988277	14.409	lung	asthma	rs174561	ENSG00000256690	RP11-727F15.9	gtex
unconditioned	rs174561*	1067	0.876085	0.0385493	0.0790611	0.003476	0.00282906	0.132293	lung	asthma	rs174561	ENSG00000256690	RP11-727F15.9	gtex
unconditioned	unconditioned	1329	0.802879	0.0931144	0.0863759	0.0100099	0.00762084	0.219551	lung	asthma	rs174561	ENSG00000257002	AP000438.2	gtex
unconditioned	rs174561*	908	0.888247	0.0378745	0.0682008	0.00290528	0.00277227	0.118505	lung	asthma	rs174561	ENSG00000257002	AP000438.2	gtex
unconditioned	unconditioned	1102	6.08246e-09	5.47488e-10	0.880599	0.0792234	0.0401779	18.9179	lung	asthma	rs174561	ENSG00000257052	RP11-881M11.2	gtex
unconditioned	rs174561*	642	0.930878	0.0226571	0.0437734	0.0010638	0.00162759	0.0716269	lung	asthma	rs174561	ENSG00000257052	RP11-881M11.2	gtex
unconditioned	unconditioned	1572	4.33489e-08	6.9883e-09	0.828094	0.133459	0.0384475	16.954	lung	asthma	rs174561	ENSG00000264442	RN7SL119P	gtex
unconditioned	rs174561*	1083	0.858387	0.037885	0.0963755	0.00425044	0.00310206	0.1527	lung	asthma	rs174561	ENSG00000264442	RN7SL119P	gtex
unconditioned	unconditioned	1628	5.60759e-09	1.02303e-09	0.811848	0.14807	0.0400814	18.9991	lung	asthma	rs174561	ENSG00000267811	RP11-727F15.11	gtex
unconditioned	rs174561*	1121	0.840964	0.037393	0.113285	0.00503383	0.0033241	0.173206	lung	asthma	rs174561	ENSG00000267811	RP11-727F15.11	gtex
unconditioned	unconditioned	2451	5.21276e-09	1.32745e-09	0.754687	0.192131	0.0531814	19.0722	lung	asthma	rs174561	ENSG00000269089	AP003733.1	gtex
unconditioned	rs174561*	1562	0.797307	0.0534875	0.134585	0.00902305	0.00559775	0.226516	lung	asthma	rs174561	ENSG00000269089	AP003733.1	gtex
unconditioned	unconditioned	1605	6.88217e-09	9.33338e-10	0.839429	0.113794	0.046777	18.7943	lung	asthma	rs174561	ENSG00000269176	RP11-727F15.12	gtex
unconditioned	rs174561*	1105	0.876662	0.038837	0.0781579	0.00345959	0.00288306	0.131633	lung	asthma	rs174561	ENSG00000269176	RP11-727F15.12	gtex
unconditioned	unconditioned	1581	1.24133e-08	2.2441e-09	0.758034	0.136934	0.105031	18.2045	lung	asthma	rs174561	ENSG00000269463	RP11-727F15.13	gtex
unconditioned	rs174561*	1088	0.848301	0.0374835	0.105536	0.00465924	0.00402019	0.164519	lung	asthma	rs174561	ENSG00000269463	RP11-727F15.13	gtex
unconditioned	unconditioned	1510	2.26662e-30	3.17831e-31	0.798145	0.111828	0.0900266	68.2593	lung	asthma	rs62408222	ENSG00000025039	RRAGD	gtex
unconditioned	rs62408222*	1066	0.387101	0.483653	0.0378043	0.0471892	0.0442528	0.949069	lung	asthma	rs62408222	ENSG00000025039	RRAGD	gtex
unconditioned	unconditioned	2231	2.57358e-37	2.83986e-30	9.06237e-08	1	4.22564e-09	84.2503	lung	asthma	rs62408222	ENSG00000083099	LYRM2	gtex
rs7774604*	rs62408222*	1639	0.360968	0.0565551	0.457186	0.0715764	0.0537144	1.01897	lung	asthma	rs62408222	ENSG00000083099	LYRM2	gtex
rs7774604*	unconditioned	1680	2.35866e-30	3.73778e-31	0.830555	0.131581	0.0378645	68.2195	lung	asthma	rs62408222	ENSG00000083099	LYRM2	gtex
unconditioned	rs62408222*	1648	3.96003e-08	5.01582e-08	0.440095	0.557428	0.00247633	17.0444	lung	asthma	rs62408222	ENSG00000083099	LYRM2	gtex
unconditioned	unconditioned	527	0.823366	0.0542593	0.102854	0.00676523	0.0127555	0.194354	lung	asthma	rs62408222	ENSG00000111880	RNGTT	gtex
unconditioned	rs62408222*	463	0.399472	0.484871	0.023928	0.0289805	0.0627484	0.917611	lung	asthma	rs62408222	ENSG00000111880	RNGTT	gtex
unconditioned	unconditioned	1228	1.9999e-30	6.83618e-31	0.704225	0.240668	0.0551069	68.3845	lung	asthma	rs62408222	ENSG00000111886	GABRR2	gtex
unconditioned	rs62408222*	895	0.327728	0.409027	0.100216	0.125039	0.0379895	1.11557	lung	asthma	rs62408222	ENSG00000111886	GABRR2	gtex
unconditioned	unconditioned	2530	1.12053e-30	1.29663e-30	0.394573	0.456434	0.148993	68.9638	lung	asthma	rs62408222	ENSG00000112159	MDN1	gtex
unconditioned	rs62408222*	1857	0.204943	0.260936	0.220078	0.280172	0.0338718	1.58502	lung	asthma	rs62408222	ENSG00000112159	MDN1	gtex
unconditioned	unconditioned	2530	2.21632e-30	5.12988e-31	0.780434	0.1806	0.0389663	68.2817	lung	asthma	rs62408222	ENSG00000112182	BACH2	gtex
unconditioned	rs62408222*	1857	0.361519	0.460291	0.0603083	0.0767442	0.0411371	1.01744	lung	asthma	rs62408222	ENSG00000112182	BACH2	gtex
unconditioned	unconditioned	2530	1.18143e-30	1.60347e-30	0.416016	0.564611	0.0193731	68.9108	lung	asthma	rs62408222	ENSG00000118412	CASP8AP2	gtex
unconditioned	rs62408222*	1857	0.187731	0.239021	0.242771	0.309078	0.0213994	1.67275	lung	asthma	rs62408222	ENSG00000118412	CASP8AP2	gtex
unconditioned	unconditioned	1612	2.40265e-30	3.243e-31	0.846046	0.114156	0.0397975	68.201	lung	asthma	rs62408222	ENSG00000135299	ANKRD6	gtex
unconditioned	rs62408222*	1142	0.385788	0.482267	0.0359206	0.0448526	0.0511711	0.952466	lung	asthma	rs62408222	ENSG00000135299	ANKRD6	gtex
unconditioned	unconditioned	2530	1.5304e-30	1.20497e-30	0.538901	0.424272	0.0368277	68.652	lung	asthma	rs62408222	ENSG00000135341	MAP3K7	gtex
unconditioned	rs62408222*	1857	0.245147	0.312124	0.173716	0.22113	0.0478819	1.4059	lung	asthma	rs62408222	ENSG00000135341	MAP3K7	gtex
unconditioned	unconditioned	792	0.442836	0.0363373	0.424509	0.0347719	0.0615457	0.814555	lung	asthma	rs62408222	ENSG00000146278	PNRC1	gtex
unconditioned	rs62408222*	626	0.395162	0.48719	0.0256175	0.031523	0.0605071	0.928459	lung	asthma	rs62408222	ENSG00000146278	PNRC1	gtex
unconditioned	unconditioned	932	3.24941e-24	2.61816e-25	0.855366	0.0688439	0.0757905	54.0836	lung	asthma	rs62408222	ENSG00000146281	PM20D2	gtex
unconditioned	rs62408222*	711	0.404347	0.498743	0.0242168	0.0298274	0.0428661	0.905482	lung	asthma	rs62408222	ENSG00000146281	PM20D2	gtex
unconditioned	unconditioned	872	5.58216e-17	3.83719e-18	0.862431	0.0592054	0.0783635	37.4244	lung	asthma	rs62408222	ENSG00000154548	SRSF12	gtex
unconditioned	rs62408222*	672	0.402787	0.496702	0.0198984	0.0244819	0.0561307	0.909347	lung	asthma	rs62408222	ENSG00000154548	SRSF12	gtex
unconditioned	unconditioned	1342	1.86342e-30	2.69417e-31	0.656166	0.0946209	0.249213	68.4551	lung	asthma	rs62408222	ENSG00000198833	UBE2J1	gtex
unconditioned	rs62408222*	982	0.389096	0.485881	0.0375785	0.0468853	0.0405597	0.94393	lung	asthma	rs62408222	ENSG00000198833	UBE2J1	gtex
unconditioned	unconditioned	814	0.459932	0.0305224	0.442084	0.0292997	0.0381619	0.776676	lung	asthma	rs62408222	ENSG00000264017	RN7SL336P	gtex
unconditioned	rs62408222*	638	0.405437	0.499897	0.0196501	0.0241774	0.0508382	0.902789	lung	asthma	rs62408222	ENSG00000264017	RN7SL336P	gtex
unconditioned	unconditioned	2357	0.00128594	0.000354737	0.742334	0.204728	0.051297	6.65627	lung	asthma	rs826844	ENSG00000139116	KIF21A	gtex
unconditioned	rs12817660*	1559	0.742175	0.0888426	0.144689	0.0173132	0.00698021	0.298171	lung	asthma	rs826844	ENSG00000139116	KIF21A	gtex
unconditioned	unconditioned	3037	7.7643e-05	0.000572002	0.0463482	0.340839	0.612163	9.46339	lung	asthma	rs826844	ENSG00000139117	CPNE8	gtex
rs923200*	rs12817660*	1926	0.731822	0.122417	0.115426	0.019297	0.0110389	0.312218	lung	asthma	rs826844	ENSG00000139117	CPNE8	gtex
rs923200*	unconditioned	1930	0.00172479	0.000288799	0.812039	0.135918	0.0500298	6.36265	lung	asthma	rs826844	ENSG00000139117	CPNE8	gtex
unconditioned	rs12817660*	1958	0.096479	0.0152435	0.693097	0.109422	0.0857579	2.33843	lung	asthma	rs826844	ENSG00000139117	CPNE8	gtex
unconditioned	unconditioned	447	0.00607349	0.000268977	0.915255	0.0404961	0.0379067	5.10382	lung	asthma	rs826844	ENSG00000151229	SLC2A13	gtex
unconditioned	rs12817660*	308	0.965333	0.00429654	0.0298817	0.000132642	0.00035618	0.0352823	lung	asthma	rs826844	ENSG00000151229	SLC2A13	gtex
unconditioned	unconditioned	1863	0.00156961	0.00025026	0.810546	0.129176	0.0584581	6.45693	lung	asthma	rs826844	ENSG00000173208	ABCD2	gtex
unconditioned	rs12817660*	1229	0.840963	0.0634027	0.0846504	0.00637743	0.00460665	0.173208	lung	asthma	rs826844	ENSG00000173208	ABCD2	gtex
unconditioned	unconditioned	3037	0.00119263	0.000378975	0.711927	0.226165	0.0603357	6.7316	lung	asthma	rs826844	ENSG00000175548	ALG10B	gtex
unconditioned	rs12817660*	1958	0.710438	0.112248	0.145347	0.0229556	0.00901205	0.341874	lung	asthma	rs826844	ENSG00000175548	ALG10B	gtex
unconditioned	unconditioned	203	0.961215	0.0168841	0.0197172	0.000344501	0.00183939	0.0395574	lung	asthma	rs826844	ENSG00000188906	LRRK2	gtex
unconditioned	rs12817660*	135	0.985934	0.00243117	0.0113367	2.76844e-05	0.000270235	0.0141657	lung	asthma	rs826844	ENSG00000188906	LRRK2	gtex
unconditioned	unconditioned	328	0.946853	0.0249611	0.0255476	0.000671523	0.00196634	0.054611	lung	asthma	rs826844	ENSG00000223914	AC079630.2	gtex
unconditioned	rs12817660*	225	0.979716	0.00360839	0.0163287	5.98536e-05	0.000286693	0.0204922	lung	asthma	rs826844	ENSG00000223914	AC079630.2	gtex
unconditioned	unconditioned	91	0.97861	0.00761313	0.0127886	9.85996e-05	0.000889506	0.0216219	lung	asthma	rs826844	ENSG00000225342	AC079630.4	gtex
unconditioned	rs12817660*	58	0.993986	0.00117496	0.00474252	5.5148e-06	9.11739e-05	0.00603232	lung	asthma	rs826844	ENSG00000225342	AC079630.4	gtex
unconditioned	unconditioned	3037	0.000566311	0.000565297	0.338054	0.337125	0.32369	7.47637	lung	asthma	rs826844	ENSG00000257718	RP11-396F22.1	gtex
unconditioned	rs12817660*	1958	0.420294	0.0664058	0.371012	0.0585356	0.0837523	0.866801	lung	asthma	rs826844	ENSG00000257718	RP11-396F22.1	gtex
unconditioned	unconditioned	365	0.922434	0.0261207	0.045224	0.00127567	0.00494524	0.080739	lung	asthma	rs826844	ENSG00000260943	RP11-476D10.1	gtex
unconditioned	rs12817660*	254	0.978293	0.00378485	0.017586	6.77685e-05	0.000268731	0.0219464	lung	asthma	rs826844	ENSG00000260943	RP11-476D10.1	gtex
unconditioned	unconditioned	1162	0.0243167	0.00251805	0.8153	0.0843527	0.0735121	3.71659	lung	Bipolar	rs72812529	ENSG00000075426	FOSL2	gtex
unconditioned	rs72812529*	1135	0.292411	0.584965	0.0294832	0.0589467	0.0341933	1.22959	lung	Bipolar	rs72812529	ENSG00000075426	FOSL2	gtex
unconditioned	unconditioned	674	0.0258474	0.00144094	0.847617	0.0471749	0.07792	3.65555	lung	Bipolar	rs72812529	ENSG00000084693	AGBL5	gtex
unconditioned	rs72812529*	658	0.306358	0.605205	0.0165823	0.0327189	0.0391357	1.183	lung	Bipolar	rs72812529	ENSG00000084693	AGBL5	gtex
unconditioned	unconditioned	1162	0.0252916	0.00206885	0.847987	0.0693098	0.055343	3.67728	lung	Bipolar	rs72812529	ENSG00000084734	GCKR	gtex
unconditioned	rs72812529*	1135	0.298174	0.596494	0.0236519	0.0472809	0.0343994	1.21008	lung	Bipolar	rs72812529	ENSG00000084734	GCKR	gtex
unconditioned	unconditioned	591	0.0266407	0.00112251	0.87291	0.0367176	0.0626096	3.62531	lung	Bipolar	rs72812529	ENSG00000084764	MAPRE3	gtex
unconditioned	rs72812529*	576	0.308753	0.608455	0.0125668	0.0247198	0.0455047	1.17521	lung	Bipolar	rs72812529	ENSG00000084764	MAPRE3	gtex
unconditioned	unconditioned	1086	0.0248178	0.00260127	0.825461	0.08646	0.0606598	3.6962	lung	Bipolar	rs72812529	ENSG00000084774	CAD	gtex
unconditioned	rs72812529*	1061	0.28401	0.567346	0.0290934	0.0580563	0.061494	1.25875	lung	Bipolar	rs72812529	ENSG00000084774	CAD	gtex
unconditioned	unconditioned	116	0.942617	0.00794284	0.045452	0.000379387	0.00360906	0.0590956	lung	Bipolar	rs72812529	ENSG00000115155	OTOF	gtex
unconditioned	rs72812529*	113	0.96109	0.0287525	0.00782173	0.000231896	0.00210396	0.0396874	lung	Bipolar	rs72812529	ENSG00000115155	OTOF	gtex
unconditioned	unconditioned	361	0.523299	0.0257944	0.400444	0.0197079	0.030755	0.647602	lung	Bipolar	rs72812529	ENSG00000115163	CENPA	gtex
unconditioned	rs72812529*	350	0.613589	0.321063	0.029469	0.0153993	0.0204799	0.48843	lung	Bipolar	rs72812529	ENSG00000115163	CENPA	gtex
unconditioned	unconditioned	1162	0.0250218	0.00234125	0.838939	0.0784432	0.0552543	3.68801	lung	Bipolar	rs72812529	ENSG00000115194	SLC30A3	gtex
unconditioned	rs72812529*	1135	0.273889	0.547911	0.0249318	0.0497722	0.103496	1.29503	lung	Bipolar	rs72812529	ENSG00000115194	SLC30A3	gtex
unconditioned	unconditioned	1162	0.0250209	0.00225894	0.83891	0.0756803	0.0581296	3.68804	lung	Bipolar	rs72812529	ENSG00000115204	MPV17	gtex
unconditioned	rs72812529*	1135	0.295495	0.591134	0.0259393	0.0518556	0.0355761	1.2191	lung	Bipolar	rs72812529	ENSG00000115204	MPV17	gtex
unconditioned	unconditioned	1162	0.0244177	0.0029019	0.818685	0.0972392	0.0567565	3.71245	lung	Bipolar	rs72812529	ENSG00000115207	GTF3C2	gtex
unconditioned	rs72812529*	1135	0.281659	0.563455	0.0326932	0.0653454	0.0568471	1.26706	lung	Bipolar	rs72812529	ENSG00000115207	GTF3C2	gtex
unconditioned	unconditioned	1162	0.0204377	0.00203504	0.685242	0.0680074	0.224278	3.89038	lung	Bipolar	rs72812529	ENSG00000115211	EIF2B4	gtex
unconditioned	rs72812529*	1135	0.293386	0.586914	0.0284121	0.0568035	0.0344843	1.22627	lung	Bipolar	rs72812529	ENSG00000115211	EIF2B4	gtex
unconditioned	unconditioned	1162	9.99723e-08	0.028958	3.35191e-06	0.970915	0.000123361	16.1184	lung	Bipolar	rs72812529	ENSG00000115216	NRBP1	gtex
rs780088*	rs72812529*	1106	0.294807	0.0253124	0.589682	0.050591	0.0396075	1.22143	lung	Bipolar	rs72812529	ENSG00000115216	NRBP1	gtex
rs780088*	unconditioned	1105	0.0251629	0.00215831	0.843641	0.0723052	0.0567327	3.68239	lung	Bipolar	rs72812529	ENSG00000115216	NRBP1	gtex
unconditioned	rs72812529*	1135	1.14715e-06	2.29487e-06	0.332303	0.664765	0.0029293	13.6782	lung	Bipolar	rs72812529	ENSG00000115216	NRBP1	gtex
unconditioned	unconditioned	1162	0.0230739	0.00198829	0.77363	0.0665294	0.134778	3.76905	lung	Bipolar	rs72812529	ENSG00000115226	FNDC4	gtex
unconditioned	rs72812529*	1135	0.296124	0.592392	0.0246901	0.0493548	0.0374396	1.21698	lung	Bipolar	rs72812529	ENSG00000115226	FNDC4	gtex
unconditioned	unconditioned	1162	0.01831	0.00930241	0.613905	0.311848	0.0466343	4.00031	lung	Bipolar	rs72812529	ENSG00000115234	SNX17	gtex
unconditioned	rs72812529*	1135	0.212693	0.425489	0.107496	0.215005	0.0393179	1.54791	lung	Bipolar	rs72812529	ENSG00000115234	SNX17	gtex
unconditioned	unconditioned	1162	0.0217635	0.00529216	0.729694	0.177372	0.0658783	3.82752	lung	Bipolar	rs72812529	ENSG00000115241	PPM1G	gtex
unconditioned	rs72812529*	1135	0.260262	0.52065	0.062584	0.125167	0.0313366	1.34607	lung	Bipolar	rs72812529	ENSG00000115241	PPM1G	gtex
unconditioned	unconditioned	391	0.556883	0.0177924	0.394055	0.0125714	0.0186983	0.585401	lung	Bipolar	rs72812529	ENSG00000115295	CLIP4	gtex
unconditioned	rs72812529*	383	0.950171	0.0181064	0.0296679	0.00056386	0.00149123	0.0511138	lung	Bipolar	rs72812529	ENSG00000115295	CLIP4	gtex
unconditioned	unconditioned	1162	0.025252	0.00186608	0.846658	0.0625028	0.0637215	3.67885	lung	Bipolar	rs72812529	ENSG00000119760	SUPT7L	gtex
unconditioned	rs72812529*	1135	0.301292	0.602731	0.0214972	0.0429734	0.0315057	1.19967	lung	Bipolar	rs72812529	ENSG00000119760	SUPT7L	gtex
unconditioned	unconditioned	661	0.0253025	0.00135863	0.829604	0.0444467	0.0992881	3.67685	lung	Bipolar	rs72812529	ENSG00000119777	TMEM214	gtex
unconditioned	rs72812529*	645	0.304169	0.600572	0.0158686	0.031284	0.0481069	1.19017	lung	Bipolar	rs72812529	ENSG00000119777	TMEM214	gtex
unconditioned	unconditioned	1162	0.0219653	0.0020926	0.73646	0.0699919	0.16949	3.81829	lung	Bipolar	rs72812529	ENSG00000138002	IFT172	gtex
unconditioned	rs72812529*	1135	0.292362	0.584866	0.0270731	0.0541178	0.0415814	1.22976	lung	Bipolar	rs72812529	ENSG00000138002	IFT172	gtex
unconditioned	unconditioned	821	0.0163325	0.0120804	0.536112	0.396499	0.0389761	4.1146	lung	Bipolar	rs72812529	ENSG00000138028	CGREF1	gtex
unconditioned	rs72812529*	799	0.18643	0.36976	0.137464	0.27261	0.0337359	1.6797	lung	Bipolar	rs72812529	ENSG00000138028	CGREF1	gtex
unconditioned	unconditioned	739	0.0212828	0.00629577	0.698465	0.206549	0.0674078	3.84985	lung	Bipolar	rs72812529	ENSG00000138030	KHK	gtex
unconditioned	rs72812529*	722	0.248674	0.492555	0.0731068	0.144764	0.0409002	1.39161	lung	Bipolar	rs72812529	ENSG00000138030	KHK	gtex
unconditioned	unconditioned	856	0.0255884	0.00186816	0.839954	0.0612522	0.0713369	3.66562	lung	Bipolar	rs72812529	ENSG00000138073	PREB	gtex
unconditioned	rs72812529*	833	0.29044	0.576299	0.0205289	0.040662	0.07207	1.23636	lung	Bipolar	rs72812529	ENSG00000138073	PREB	gtex
unconditioned	unconditioned	1077	0.0194304	0.00770789	0.646269	0.2563	0.0702924	3.94092	lung	Bipolar	rs72812529	ENSG00000138074	SLC5A6	gtex
unconditioned	rs72812529*	1052	0.232326	0.464086	0.0915157	0.182779	0.029293	1.45962	lung	Bipolar	rs72812529	ENSG00000138074	SLC5A6	gtex
unconditioned	unconditioned	724	0.0263575	0.00154299	0.864942	0.0505778	0.0565793	3.636	lung	Bipolar	rs72812529	ENSG00000138080	EMILIN1	gtex
unconditioned	rs72812529*	707	0.306231	0.606384	0.0174626	0.0345431	0.0353792	1.18341	lung	Bipolar	rs72812529	ENSG00000138080	EMILIN1	gtex
unconditioned	unconditioned	1076	0.0217151	0.00596733	0.722259	0.198426	0.0516332	3.82975	lung	Bipolar	rs72812529	ENSG00000138085	ATRAID	gtex
unconditioned	rs72812529*	1051	0.235883	0.471188	0.0641247	0.127992	0.100813	1.44442	lung	Bipolar	rs72812529	ENSG00000138085	ATRAID	gtex
unconditioned	unconditioned	1162	0.0252324	0.00209863	0.846002	0.0703075	0.0563591	3.67963	lung	Bipolar	rs72812529	ENSG00000138100	TRIM54	gtex
unconditioned	rs72812529*	1135	0.298396	0.596938	0.0240506	0.0480804	0.0325348	1.20933	lung	Bipolar	rs72812529	ENSG00000138100	TRIM54	gtex
unconditioned	unconditioned	834	0.0260206	0.00187803	0.854134	0.0615905	0.0563768	3.64887	lung	Bipolar	rs72812529	ENSG00000143994	ABHD1	gtex
unconditioned	rs72812529*	812	0.301686	0.598482	0.021173	0.0419662	0.0366928	1.19837	lung	Bipolar	rs72812529	ENSG00000143994	ABHD1	gtex
unconditioned	unconditioned	256	0.86364	0.0134456	0.114854	0.00178183	0.00627869	0.1466	lung	Bipolar	rs72812529	ENSG00000157884	CIB4	gtex
unconditioned	rs72812529*	250	0.9412	0.0414288	0.014116	0.000618707	0.00263611	0.0605992	lung	Bipolar	rs72812529	ENSG00000157884	CIB4	gtex
unconditioned	unconditioned	1162	0.00308498	0.0217211	0.103434	0.72813	0.14363	5.78121	lung	Bipolar	rs72812529	ENSG00000157992	KRTCAP3	gtex
unconditioned	rs72812529*	1135	0.0358488	0.0717151	0.252267	0.504522	0.135646	3.32845	lung	Bipolar	rs72812529	ENSG00000157992	KRTCAP3	gtex
unconditioned	unconditioned	1162	0.0210282	0.00559129	0.705043	0.187386	0.080952	3.86189	lung	Bipolar	rs72812529	ENSG00000158019	BRE	gtex
unconditioned	rs72812529*	1135	0.194965	0.390025	0.0513224	0.102409	0.261279	1.63494	lung	Bipolar	rs72812529	ENSG00000158019	BRE	gtex
unconditioned	unconditioned	1162	0.0245395	0.002705	0.822771	0.090635	0.0593492	3.70747	lung	Bipolar	rs72812529	ENSG00000163794	UCN	gtex
unconditioned	rs72812529*	1135	0.291071	0.582284	0.0313634	0.0627096	0.0325718	1.23419	lung	Bipolar	rs72812529	ENSG00000163794	UCN	gtex
unconditioned	unconditioned	1162	0.0245705	0.00247059	0.823809	0.0827684	0.0663811	3.70621	lung	Bipolar	rs72812529	ENSG00000163795	ZNF513	gtex
unconditioned	rs72812529*	1135	0.279047	0.558231	0.0273333	0.054599	0.0807893	1.27637	lung	Bipolar	rs72812529	ENSG00000163795	ZNF513	gtex
unconditioned	unconditioned	1162	0.0210549	0.00627527	0.705936	0.210343	0.0563909	3.86062	lung	Bipolar	rs72812529	ENSG00000163798	SLC4A1AP	gtex
unconditioned	rs72812529*	1135	0.248349	0.496819	0.0733196	0.14664	0.0348729	1.39292	lung	Bipolar	rs72812529	ENSG00000163798	SLC4A1AP	gtex
unconditioned	unconditioned	1162	0.0233361	0.00210735	0.782422	0.0705346	0.1216	3.75775	lung	Bipolar	rs72812529	ENSG00000163803	PLB1	gtex
unconditioned	rs72812529*	1135	0.297031	0.594207	0.0259781	0.051938	0.0308464	1.21392	lung	Bipolar	rs72812529	ENSG00000163803	PLB1	gtex
unconditioned	unconditioned	802	0.0259932	0.00188286	0.851622	0.0616296	0.0588725	3.64992	lung	Bipolar	rs72812529	ENSG00000163806	SPDYA	gtex
unconditioned	rs72812529*	786	0.366076	0.540788	0.0259588	0.038319	0.0288577	1.00491	lung	Bipolar	rs72812529	ENSG00000163806	SPDYA	gtex
unconditioned	unconditioned	653	0.0268532	0.00183908	0.857151	0.0586476	0.0555091	3.61737	lung	Bipolar	rs72812529	ENSG00000163811	WDR43	gtex
unconditioned	rs72812529*	638	0.90076	0.0311272	0.0605381	0.0020865	0.00548853	0.104517	lung	Bipolar	rs72812529	ENSG00000163811	WDR43	gtex
unconditioned	unconditioned	674	0.0267671	0.00171632	0.855403	0.0547876	0.0613257	3.62058	lung	Bipolar	rs72812529	ENSG00000171103	TRMT61B	gtex
unconditioned	rs72812529*	659	0.553293	0.339831	0.0347401	0.0212864	0.0508493	0.591867	lung	Bipolar	rs72812529	ENSG00000171103	TRMT61B	gtex
unconditioned	unconditioned	1162	0.0174212	0.00944775	0.584105	0.316696	0.07233	4.05007	lung	Bipolar	rs72812529	ENSG00000171174	RBKS	gtex
unconditioned	rs72812529*	1135	0.180476	0.361039	0.097269	0.194419	0.166798	1.71216	lung	Bipolar	rs72812529	ENSG00000171174	RBKS	gtex
unconditioned	unconditioned	291	0.822675	0.0381216	0.116779	0.00539434	0.0170299	0.195194	lung	Bipolar	rs72812529	ENSG00000171303	KCNK3	gtex
unconditioned	rs72812529*	283	0.894966	0.0514279	0.0407703	0.0023323	0.0105033	0.110969	lung	Bipolar	rs72812529	ENSG00000171303	KCNK3	gtex
unconditioned	unconditioned	123	0.931593	0.00914015	0.0547659	0.000533358	0.00396745	0.0708591	lung	Bipolar	rs72812529	ENSG00000173557	C2orf70	gtex
unconditioned	rs72812529*	120	0.958389	0.0301734	0.00914529	0.000285919	0.00200673	0.0425019	lung	Bipolar	rs72812529	ENSG00000173557	C2orf70	gtex
unconditioned	unconditioned	1162	0.0241951	0.00304445	0.811224	0.102016	0.0595204	3.7216	lung	Bipolar	rs72812529	ENSG00000176714	CCDC121	gtex
unconditioned	rs72812529*	1135	0.273777	0.547688	0.0337079	0.0673548	0.0774724	1.29544	lung	Bipolar	rs72812529	ENSG00000176714	CCDC121	gtex
unconditioned	unconditioned	449	0.549333	0.0218647	0.393055	0.0156244	0.0201226	0.599051	lung	Bipolar	rs72812529	ENSG00000179270	C2orf71	gtex
unconditioned	rs72812529*	439	0.94301	0.0195406	0.0352105	0.000728104	0.00151089	0.0586785	lung	Bipolar	rs72812529	ENSG00000179270	C2orf71	gtex
unconditioned	unconditioned	590	0.0269952	0.00112607	0.860652	0.0358257	0.0754011	3.6121	lung	Bipolar	rs72812529	ENSG00000189350	FAM179A	gtex
unconditioned	rs72812529*	576	0.92972	0.0294243	0.037584	0.00118739	0.00208461	0.072872	lung	Bipolar	rs72812529	ENSG00000189350	FAM179A	gtex
unconditioned	unconditioned	1162	0.0229214	0.0035291	0.768517	0.118238	0.0867939	3.77568	lung	Bipolar	rs72812529	ENSG00000198522	GPN1	gtex
unconditioned	rs72812529*	1135	0.279457	0.55905	0.0422031	0.0843919	0.0348981	1.27491	lung	Bipolar	rs72812529	ENSG00000198522	GPN1	gtex
unconditioned	unconditioned	1162	0.0241146	0.00273322	0.808525	0.0915674	0.0730601	3.72494	lung	Bipolar	rs72812529	ENSG00000205334	AC074091.13	gtex
unconditioned	rs72812529*	1135	0.290319	0.580779	0.0320791	0.0641411	0.0326826	1.23678	lung	Bipolar	rs72812529	ENSG00000205334	AC074091.13	gtex
unconditioned	unconditioned	1162	0.0229289	0.00385382	0.76877	0.129137	0.0753104	3.77536	lung	Bipolar	rs72812529	ENSG00000213453	FTH1P3	gtex
unconditioned	rs72812529*	1135	0.276812	0.553759	0.0457956	0.0915815	0.0320513	1.28442	lung	Bipolar	rs72812529	ENSG00000213453	FTH1P3	gtex
unconditioned	unconditioned	827	0.0247968	0.00153435	0.826613	0.0510521	0.0960036	3.69704	lung	Bipolar	rs72812529	ENSG00000213639	PPP1CB	gtex
unconditioned	rs72812529*	811	0.333692	0.580702	0.0201511	0.0350372	0.0304174	1.09754	lung	Bipolar	rs72812529	ENSG00000213639	PPP1CB	gtex
unconditioned	unconditioned	342	0.801514	0.0198187	0.164236	0.0040506	0.0103806	0.221252	lung	Bipolar	rs72812529	ENSG00000213699	SLC35F6	gtex
unconditioned	rs72812529*	331	0.757036	0.197623	0.0178883	0.00464691	0.0228061	0.278345	lung	Bipolar	rs72812529	ENSG00000213699	SLC35F6	gtex
unconditioned	unconditioned	1162	0.0230964	0.00419238	0.774386	0.140506	0.0578195	3.76808	lung	Bipolar	rs72812529	ENSG00000221843	C2orf16	gtex
unconditioned	rs72812529*	1135	0.273623	0.547379	0.0489611	0.0979139	0.0321226	1.296	lung	Bipolar	rs72812529	ENSG00000221843	C2orf16	gtex
unconditioned	unconditioned	1162	0.0220152	0.00368693	0.738133	0.123504	0.112661	3.81602	lung	Bipolar	rs72812529	ENSG00000223522	AC093690.1	gtex
unconditioned	rs72812529*	1135	0.27658	0.553295	0.045516	0.0910206	0.0335888	1.28526	lung	Bipolar	rs72812529	ENSG00000223522	AC093690.1	gtex
unconditioned	unconditioned	278	0.84971	0.0235487	0.115656	0.00319738	0.00788849	0.162861	lung	Bipolar	rs72812529	ENSG00000225378	AC015977.6	gtex
unconditioned	rs72812529*	271	0.922559	0.0461439	0.0249931	0.00124503	0.00505878	0.0806037	lung	Bipolar	rs72812529	ENSG00000225378	AC015977.6	gtex
unconditioned	unconditioned	839	0.0254739	0.00202999	0.849716	0.0676577	0.0551226	3.6701	lung	Bipolar	rs72812529	ENSG00000226833	AC097724.3	gtex
unconditioned	rs72812529*	823	0.305037	0.579598	0.0238078	0.0451907	0.0463663	1.18732	lung	Bipolar	rs72812529	ENSG00000226833	AC097724.3	gtex
unconditioned	unconditioned	712	0.0259389	0.00175474	0.851128	0.0575145	0.0636637	3.65201	lung	Bipolar	rs72812529	ENSG00000228474	OST4	gtex
unconditioned	rs72812529*	695	0.304535	0.602907	0.0200806	0.039722	0.0327548	1.18897	lung	Bipolar	rs72812529	ENSG00000228474	OST4	gtex
unconditioned	unconditioned	697	0.0242568	0.00331194	0.795677	0.108571	0.0681839	3.71906	lung	Bipolar	rs72812529	ENSG00000229122	AGBL5-IT1	gtex
unconditioned	rs72812529*	681	0.274741	0.543725	0.0370621	0.0732763	0.0711956	1.29192	lung	Bipolar	rs72812529	ENSG00000229122	AGBL5-IT1	gtex
unconditioned	unconditioned	1162	0.0225703	0.00491317	0.756745	0.164679	0.0510919	3.79112	lung	Bipolar	rs72812529	ENSG00000229951	AC104695.3	gtex
unconditioned	rs72812529*	1135	0.262362	0.524852	0.0563544	0.112693	0.0437386	1.33803	lung	Bipolar	rs72812529	ENSG00000229951	AC104695.3	gtex
unconditioned	unconditioned	891	0.0225614	0.00465366	0.75339	0.155335	0.06406	3.79152	lung	Bipolar	rs72812529	ENSG00000230730	AC074011.2	gtex
unconditioned	rs72812529*	870	0.272507	0.533061	0.0556975	0.108922	0.0298118	1.30009	lung	Bipolar	rs72812529	ENSG00000230730	AC074011.2	gtex
unconditioned	unconditioned	1162	0.0238571	0.00221465	0.799892	0.0741536	0.099883	3.73567	lung	Bipolar	rs72812529	ENSG00000234072	AC074117.10	gtex
unconditioned	rs72812529*	1135	0.295359	0.590862	0.0266353	0.0532497	0.0338936	1.21956	lung	Bipolar	rs72812529	ENSG00000234072	AC074117.10	gtex
unconditioned	unconditioned	1162	0.0248582	0.00222548	0.833455	0.074552	0.064909	3.69457	lung	Bipolar	rs72812529	ENSG00000234945	AC109828.1	gtex
unconditioned	rs72812529*	1135	0.283442	0.567023	0.0243818	0.048699	0.0764535	1.26075	lung	Bipolar	rs72812529	ENSG00000234945	AC109828.1	gtex
unconditioned	unconditioned	1162	0.0246888	0.00253404	0.827777	0.0849021	0.0600981	3.7014	lung	Bipolar	rs72812529	ENSG00000235267	AC074117.13	gtex
unconditioned	rs72812529*	1135	0.287773	0.575686	0.0288014	0.0575668	0.0501731	1.24558	lung	Bipolar	rs72812529	ENSG00000235267	AC074117.13	gtex
unconditioned	unconditioned	1162	0.0152437	0.0104687	0.511096	0.350886	0.112305	4.18359	lung	Bipolar	rs72812529	ENSG00000243147	MRPL33	gtex
unconditioned	rs72812529*	1135	0.17029	0.340662	0.116408	0.232732	0.139909	1.77026	lung	Bipolar	rs72812529	ENSG00000243147	MRPL33	gtex
unconditioned	unconditioned	1162	0.0222873	0.00180434	0.747258	0.0603282	0.168323	3.80374	lung	Bipolar	rs72812529	ENSG00000243943	ZNF512	gtex
unconditioned	rs72812529*	1135	0.298968	0.598081	0.0233859	0.0467504	0.0328146	1.20742	lung	Bipolar	rs72812529	ENSG00000243943	ZNF512	gtex
unconditioned	unconditioned	1162	0.0235704	0.00255747	0.790277	0.0856499	0.0979454	3.74776	lung	Bipolar	rs72812529	ENSG00000270210	RP11-373D23.3	gtex
unconditioned	rs72812529*	1135	0.289084	0.578308	0.0305598	0.0610935	0.0409549	1.24104	lung	Bipolar	rs72812529	ENSG00000270210	RP11-373D23.3	gtex
unconditioned	unconditioned	1162	0.023665	0.00319949	0.793448	0.107201	0.0724862	3.74376	lung	Bipolar	rs72812529	ENSG00000270640	RP11-373D23.2	gtex
unconditioned	rs72812529*	1135	0.285179	0.570496	0.0377899	0.0755672	0.0309681	1.25464	lung	Bipolar	rs72812529	ENSG00000270640	RP11-373D23.2	gtex
unconditioned	unconditioned	690	0.0259174	0.00141236	0.850099	0.0462494	0.0763219	3.65284	lung	Bipolar	rs72812529	ENSG00000272056	RP11-503P10.1	gtex
unconditioned	rs72812529*	674	0.307832	0.609012	0.016319	0.0322507	0.034586	1.1782	lung	Bipolar	rs72812529	ENSG00000272056	RP11-503P10.1	gtex
unconditioned	unconditioned	699	0.0206971	0.00539244	0.678913	0.176766	0.118231	3.87776	lung	Bipolar	rs72812529	ENSG00000272148	RP11-195B17.1	gtex
unconditioned	rs72812529*	683	0.121774	0.241	0.0315343	0.061865	0.543826	2.10559	lung	Bipolar	rs72812529	ENSG00000272148	RP11-195B17.1	gtex
unconditioned	unconditioned	3219	3.29416e-07	1.32063e-07	0.664438	0.266305	0.0692567	14.9259	lung	Schizophrenia	rs11664298	ENSG00000060069	CTDP1	gtex
unconditioned	rs11664298	2686	4.8112e-09	0.695198	1.64743e-09	0.23798	0.0668221	19.1523	lung	Schizophrenia	rs11664298	ENSG00000060069	CTDP1	gtex
unconditioned	rs72980087	2706	7.13226e-08	0.632362	2.48186e-08	0.219899	0.147739	16.4561	lung	Schizophrenia	rs11664298	ENSG00000060069	CTDP1	gtex
unconditioned	unconditioned	3219	3.81875e-07	9.44705e-08	0.770251	0.19051	0.0392391	14.7782	lung	Schizophrenia	rs11664298	ENSG00000101544	ADNP2	gtex
unconditioned	rs11664298	2686	5.53437e-09	0.799693	1.10269e-09	0.159293	0.041014	19.0123	lung	Schizophrenia	rs11664298	ENSG00000101544	ADNP2	gtex
unconditioned	rs72980087	2706	9.03059e-08	0.800672	1.80701e-08	0.160174	0.0391537	16.2201	lung	Schizophrenia	rs11664298	ENSG00000101544	ADNP2	gtex
unconditioned	unconditioned	3219	2.80561e-09	4.92819e-07	0.00565898	0.994027	0.000313899	19.6916	lung	Schizophrenia	rs11664298	ENSG00000101546	RBFA	gtex
rs11663699*	rs11664298	2681	5.52635e-09	1.08227e-09	0.798534	0.156338	0.0451281	19.0137	lung	Schizophrenia	rs11664298	ENSG00000101546	RBFA	gtex
rs11663699*	rs72980087	2701	8.93714e-08	1.76055e-08	0.792387	0.156043	0.0515703	16.2305	lung	Schizophrenia	rs11664298	ENSG00000101546	RBFA	gtex
rs11663699*	unconditioned	2705	3.95497e-07	7.79796e-08	0.797723	0.157241	0.0450364	14.7431	lung	Schizophrenia	rs11664298	ENSG00000101546	RBFA	gtex
unconditioned	rs11664298	2686	3.92359e-11	0.00566942	6.87929e-09	0.994028	0.000302578	23.9614	lung	Schizophrenia	rs11664298	ENSG00000101546	RBFA	gtex
unconditioned	rs72980087	2706	6.38863e-10	0.0056643	1.12066e-07	0.993603	0.00073231	21.1713	lung	Schizophrenia	rs11664298	ENSG00000101546	RBFA	gtex
unconditioned	unconditioned	3219	1.58964e-23	4.9578e-07	3.20633e-17	0.999999	4.23386e-07	52.496	lung	Schizophrenia	rs11664298	ENSG00000122490	PQLC1	gtex
rs11662894*	rs11664298	2681	5.29254e-09	1.33281e-09	0.764749	0.192542	0.0427086	19.057	lung	Schizophrenia	rs11664298	ENSG00000122490	PQLC1	gtex
rs11662894*	rs72980087	2701	8.68179e-08	2.19351e-08	0.769744	0.194445	0.0358112	16.2595	lung	Schizophrenia	rs11664298	ENSG00000122490	PQLC1	gtex
rs11662894*	unconditioned	2705	3.79042e-07	9.57933e-08	0.764533	0.193174	0.0422932	14.7856	lung	Schizophrenia	rs11664298	ENSG00000122490	PQLC1	gtex
unconditioned	rs11664298	2686	2.22932e-25	3.22127e-17	6.92062e-09	1	3.06953e-11	56.7629	lung	Schizophrenia	rs11664298	ENSG00000122490	PQLC1	gtex
unconditioned	rs72980087	2706	3.63618e-24	3.22391e-17	1.12752e-07	0.999688	0.00031224	53.9711	lung	Schizophrenia	rs11664298	ENSG00000122490	PQLC1	gtex
unconditioned	unconditioned	3219	3.5516e-07	1.19585e-07	0.716364	0.241162	0.0424727	14.8507	lung	Schizophrenia	rs11664298	ENSG00000131196	NFATC1	gtex
unconditioned	rs11664298	2686	5.15292e-09	0.744574	1.45881e-09	0.210747	0.0446789	19.0837	lung	Schizophrenia	rs11664298	ENSG00000131196	NFATC1	gtex
unconditioned	rs72980087	2706	8.48301e-08	0.752122	2.40883e-08	0.213538	0.0343402	16.2826	lung	Schizophrenia	rs11664298	ENSG00000131196	NFATC1	gtex
unconditioned	unconditioned	3219	1.79477e-29	4.9578e-07	3.6201e-23	0.999999	1.68675e-08	66.1901	lung	Schizophrenia	rs11664298	ENSG00000141759	TXNL4A	gtex
rs1077511*	rs11664298	2645	5.30759e-09	1.20975e-09	0.766923	0.174745	0.0583321	19.0541	lung	Schizophrenia	rs11664298	ENSG00000141759	TXNL4A	gtex
rs1077511*	rs72980087	2665	8.86466e-08	2.02622e-08	0.78596	0.179615	0.0344247	16.2386	lung	Schizophrenia	rs11664298	ENSG00000141759	TXNL4A	gtex
rs1077511*	unconditioned	2669	3.8062e-07	8.70969e-08	0.767715	0.175619	0.0566654	14.7815	lung	Schizophrenia	rs11664298	ENSG00000141759	TXNL4A	gtex
unconditioned	rs11664298	2686	2.55458e-31	3.69126e-23	6.92062e-09	1	4.41063e-11	70.4422	lung	Schizophrenia	rs11664298	ENSG00000141759	TXNL4A	gtex
unconditioned	rs72980087	2706	4.14087e-30	3.67138e-23	1.12788e-07	1	2.17903e-09	67.6566	lung	Schizophrenia	rs11664298	ENSG00000141759	TXNL4A	gtex
unconditioned	unconditioned	2683	3.83264e-07	9.32886e-08	0.77305	0.188126	0.0388242	14.7745	lung	Schizophrenia	rs11664298	ENSG00000166377	ATP9B	gtex
unconditioned	rs11664298	2201	5.54499e-09	0.801227	1.09652e-09	0.158402	0.0403707	19.0104	lung	Schizophrenia	rs11664298	ENSG00000166377	ATP9B	gtex
unconditioned	rs72980087	2221	9.0767e-08	0.804759	1.80251e-08	0.159779	0.0354616	16.215	lung	Schizophrenia	rs11664298	ENSG00000166377	ATP9B	gtex
unconditioned	unconditioned	3219	3.64014e-07	1.12451e-07	0.734224	0.226778	0.0389973	14.8261	lung	Schizophrenia	rs11664298	ENSG00000178184	PARD6G	gtex
unconditioned	rs11664298	2686	5.27516e-09	0.762238	1.36906e-09	0.197783	0.0399784	19.0603	lung	Schizophrenia	rs11664298	ENSG00000178184	PARD6G	gtex
unconditioned	rs72980087	2706	8.53822e-08	0.757018	2.22733e-08	0.197434	0.0455481	16.2761	lung	Schizophrenia	rs11664298	ENSG00000178184	PARD6G	gtex
unconditioned	unconditioned	3219	2.91292e-07	1.24278e-07	0.587543	0.25051	0.161947	15.0489	lung	Schizophrenia	rs11664298	ENSG00000178342	KCNG2	gtex
unconditioned	rs11664298	2686	4.19065e-09	0.605531	1.54464e-09	0.223023	0.171446	19.2904	lung	Schizophrenia	rs11664298	ENSG00000178342	KCNG2	gtex
unconditioned	rs72980087	2706	7.97844e-08	0.707386	2.93759e-08	0.260421	0.0321933	16.3439	lung	Schizophrenia	rs11664298	ENSG00000178342	KCNG2	gtex
unconditioned	unconditioned	3219	1.55722e-08	4.79365e-07	0.0314094	0.966888	0.00170194	17.9778	lung	Schizophrenia	rs11664298	ENSG00000226742	HSBP1L1	gtex
unconditioned	rs11664298	2686	2.1816e-10	0.0315232	6.69053e-09	0.966752	0.00172515	22.2458	lung	Schizophrenia	rs11664298	ENSG00000226742	HSBP1L1	gtex
unconditioned	rs72980087	2706	3.55376e-09	0.0315084	1.09038e-07	0.966754	0.00173696	19.4553	lung	Schizophrenia	rs11664298	ENSG00000226742	HSBP1L1	gtex
unconditioned	unconditioned	3219	2.19215e-29	4.9577e-07	4.42162e-23	0.999978	2.1778e-05	65.9901	lung	Schizophrenia	rs11664298	ENSG00000261126	RBFADN	gtex
rs57171122	rs11664298	2688	2.95035e-18	6.92062e-09	4.26313e-10	1	3.23175e-10	40.3646	lung	Schizophrenia	rs11664298	ENSG00000261126	RBFADN	gtex
rs57171122	rs72980087	2708	4.78516e-17	1.1276e-07	4.24263e-10	0.999758	0.000241875	37.5784	lung	Schizophrenia	rs11664298	ENSG00000261126	RBFADN	gtex
rs57171122	unconditioned	2712	2.10189e-16	4.95698e-07	4.23953e-10	0.999828	0.000171377	36.0985	lung	Schizophrenia	rs11664298	ENSG00000261126	RBFADN	gtex
rs8096210	rs11664298	2683	1.15271e-11	6.90725e-09	0.00166561	0.998067	0.000266919	25.1863	lung	Schizophrenia	rs11664298	ENSG00000261126	RBFADN	gtex
rs8096210	rs72980087	2703	1.87557e-10	1.12581e-07	0.00166292	0.998166	0.000171062	22.3969	lung	Schizophrenia	rs11664298	ENSG00000261126	RBFADN	gtex
rs8096210	unconditioned	2707	8.24128e-10	4.94831e-07	0.00166227	0.998079	0.000257986	20.9167	lung	Schizophrenia	rs11664298	ENSG00000261126	RBFADN	gtex
unconditioned	rs11664298	2686	3.11251e-31	4.49744e-23	6.92062e-09	1	6.72524e-11	70.2447	lung	Schizophrenia	rs11664298	ENSG00000261126	RBFADN	gtex
unconditioned	rs72980087	2706	5.06205e-30	4.48813e-23	1.12784e-07	0.99997	3.02062e-05	67.4558	lung	Schizophrenia	rs11664298	ENSG00000261126	RBFADN	gtex
unconditioned	unconditioned	3219	6.42804e-08	4.17692e-07	0.129655	0.842466	0.027879	16.56	lung	Schizophrenia	rs11664298	ENSG00000267251	AC139100.3	gtex
unconditioned	rs11664298	2686	9.04092e-10	0.130637	5.821e-09	0.841081	0.0282819	20.8241	lung	Schizophrenia	rs11664298	ENSG00000267251	AC139100.3	gtex
unconditioned	rs72980087	2706	1.28749e-08	0.114152	8.29295e-08	0.73512	0.150728	18.168	lung	Schizophrenia	rs11664298	ENSG00000267251	AC139100.3	gtex
unconditioned	unconditioned	3219	1.94662e-07	2.75435e-07	0.392638	0.555507	0.0518547	15.452	lung	Schizophrenia	rs11664298	ENSG00000267270	AC139100.2	gtex
unconditioned	rs11664298	2686	2.8087e-09	0.405844	3.79099e-09	0.547735	0.0464201	19.6905	lung	Schizophrenia	rs11664298	ENSG00000267270	AC139100.2	gtex
unconditioned	rs72980087	2706	4.11327e-08	0.364691	5.59249e-08	0.495703	0.139606	17.0065	lung	Schizophrenia	rs11664298	ENSG00000267270	AC139100.2	gtex
unconditioned	unconditioned	3219	3.24227e-07	8.7693e-08	0.653972	0.176709	0.169319	14.9418	lung	Schizophrenia	rs11664298	ENSG00000267287	RP11-567M16.1	gtex
unconditioned	rs11664298	2686	4.63574e-09	0.669845	1.0144e-09	0.146393	0.183762	19.1895	lung	Schizophrenia	rs11664298	ENSG00000267287	RP11-567M16.1	gtex
unconditioned	rs72980087	2706	8.86327e-08	0.785837	1.93852e-08	0.171831	0.0423326	16.2388	lung	Schizophrenia	rs11664298	ENSG00000267287	RP11-567M16.1	gtex
unconditioned	unconditioned	2852	3.53941e-07	9.05192e-08	0.713905	0.182475	0.10362	14.8541	lung	Schizophrenia	rs11664298	ENSG00000267655	CTD-2286N8.2	gtex
unconditioned	rs11664298	2357	5.08118e-09	0.734209	1.06346e-09	0.153553	0.112238	19.0977	lung	Schizophrenia	rs11664298	ENSG00000267655	CTD-2286N8.2	gtex
unconditioned	rs72980087	2377	8.9943e-08	0.797454	1.88558e-08	0.167144	0.0354024	16.2241	lung	Schizophrenia	rs11664298	ENSG00000267655	CTD-2286N8.2	gtex
unconditioned	unconditioned	2334	5.35553e-15	1.09547e-15	0.788606	0.161259	0.0501354	32.8606	lung	Schizophrenia	rs13107325	ENSG00000109320	NFKB1	gtex
unconditioned	rs13107325*	2116	0.636965	0.194812	0.116621	0.0356519	0.0159504	0.451041	lung	Schizophrenia	rs13107325	ENSG00000109320	NFKB1	gtex
unconditioned	unconditioned	2334	4.09663e-15	1.46311e-15	0.603232	0.215263	0.181505	33.1286	lung	Schizophrenia	rs13107325	ENSG00000109323	MANBA	gtex
unconditioned	rs13107325*	2116	0.503273	0.153923	0.16938	0.0516821	0.121742	0.686623	lung	Schizophrenia	rs13107325	ENSG00000109323	MANBA	gtex
unconditioned	unconditioned	2070	1.45344e-15	5.2264e-15	0.21402	0.769575	0.0164053	34.1648	lung	Schizophrenia	rs13107325	ENSG00000109332	UBE2D3	gtex
unconditioned	rs13107325*	1872	0.0570196	0.0171871	0.203804	0.0607704	0.661219	2.86436	lung	Schizophrenia	rs13107325	ENSG00000109332	UBE2D3	gtex
unconditioned	unconditioned	1347	5.69737e-15	5.93933e-16	0.83894	0.0873832	0.0736772	32.7988	lung	Schizophrenia	rs13107325	ENSG00000138778	CENPE	gtex
unconditioned	rs13107325*	1213	0.680227	0.193458	0.0625473	0.0177425	0.0460254	0.385328	lung	Schizophrenia	rs13107325	ENSG00000138778	CENPE	gtex
unconditioned	unconditioned	1492	5.68241e-15	6.22739e-16	0.836739	0.0916272	0.0716335	32.8014	lung	Schizophrenia	rs13107325	ENSG00000138814	PPP3CA	gtex
unconditioned	rs13107325*	1359	0.888119	0.0238066	0.0841783	0.00225481	0.0016418	0.11865	lung	Schizophrenia	rs13107325	ENSG00000138814	PPP3CA	gtex
unconditioned	unconditioned	2334	3.51329e-15	2.8117e-15	0.517334	0.413956	0.0687096	33.2822	lung	Schizophrenia	rs13107325	ENSG00000138821	SLC39A8	gtex
unconditioned	rs13107325*	2116	0.394265	0.120584	0.305668	0.093401	0.0860823	0.930733	lung	Schizophrenia	rs13107325	ENSG00000138821	SLC39A8	gtex
unconditioned	unconditioned	2070	3.0957e-15	3.47062e-15	0.455845	0.511018	0.0331371	33.4088	lung	Schizophrenia	rs13107325	ENSG00000145354	CISD2	gtex
unconditioned	rs13107325*	1872	0.0501001	0.0151014	0.0550508	0.0157297	0.864018	2.99373	lung	Schizophrenia	rs13107325	ENSG00000145354	CISD2	gtex
unconditioned	unconditioned	1645	5.41732e-15	9.13246e-16	0.797705	0.134408	0.0678866	32.8492	lung	Schizophrenia	rs13107325	ENSG00000153064	BANK1	gtex
unconditioned	rs13107325*	1496	0.841312	0.0232791	0.129457	0.00357971	0.00237243	0.172793	lung	Schizophrenia	rs13107325	ENSG00000153064	BANK1	gtex
unconditioned	unconditioned	301	0.0454387	0.000923586	0.889455	0.0180329	0.0461496	3.09139	lung	Schizophrenia	rs13107325	ENSG00000164035	EMCN	gtex
unconditioned	rs13107325*	280	0.976581	0.00506967	0.0179168	9.26705e-05	0.000340045	0.0236978	lung	Schizophrenia	rs13107325	ENSG00000164035	EMCN	gtex
unconditioned	unconditioned	1794	5.24053e-15	1.17063e-15	0.771672	0.17232	0.0560082	32.8824	lung	Schizophrenia	rs13107325	ENSG00000164037	SLC9B1	gtex
unconditioned	rs13107325*	1612	0.618563	0.182745	0.126575	0.0373598	0.034758	0.480357	lung	Schizophrenia	rs13107325	ENSG00000164037	SLC9B1	gtex
unconditioned	unconditioned	1649	5.34473e-15	1.09471e-15	0.787016	0.161145	0.0518389	32.8627	lung	Schizophrenia	rs13107325	ENSG00000164038	SLC9B2	gtex
unconditioned	rs13107325*	1478	0.644166	0.18819	0.121346	0.0354397	0.0108585	0.439799	lung	Schizophrenia	rs13107325	ENSG00000164038	SLC9B2	gtex
unconditioned	unconditioned	1614	1.80059e-18	6.78917e-15	0.000265138	0.999711	2.42184e-05	40.8584	lung	Schizophrenia	rs13107325	ENSG00000164039	BDH2	gtex
rs223484	rs13107325*	1445	9.28338e-07	0.052598	2.70268e-07	0.0143799	0.933021	13.8899	lung	Schizophrenia	rs13107325	ENSG00000164039	BDH2	gtex
rs223484	unconditioned	1445	1.19892e-19	6.791e-15	1.76542e-05	0.999981	1.50309e-06	43.5677	lung	Schizophrenia	rs13107325	ENSG00000164039	BDH2	gtex
rs77845705	rs13107325*	1443	0.176323	0.662664	0.0297398	0.11175	0.0195238	1.73544	lung	Schizophrenia	rs13107325	ENSG00000164039	BDH2	gtex
rs77845705	unconditioned	1443	1.39854e-15	5.25315e-15	0.205937	0.773509	0.0205538	34.2033	lung	Schizophrenia	rs13107325	ENSG00000164039	BDH2	gtex
unconditioned	rs13107325*	1446	1.98483e-05	5.77881e-06	0.0747646	0.0208633	0.904347	10.8274	lung	Schizophrenia	rs13107325	ENSG00000164039	BDH2	gtex
unconditioned	unconditioned	55	0.716092	0.00349432	0.264927	0.00127856	0.0142074	0.333946	lung	Schizophrenia	rs13107325	ENSG00000169836	TACR3	gtex
unconditioned	rs13107325*	49	0.820633	0.165585	0.00357906	0.000712685	0.0094894	0.197679	lung	Schizophrenia	rs13107325	ENSG00000169836	TACR3	gtex
unconditioned	unconditioned	2334	3.46858e-15	3.09971e-15	0.510751	0.456401	0.0328477	33.295	lung	Schizophrenia	rs13107325	ENSG00000224207	RP11-10L12.1	gtex
unconditioned	rs13107325*	2116	0.213676	0.0653516	0.186438	0.0565432	0.477991	1.5433	lung	Schizophrenia	rs13107325	ENSG00000224207	RP11-10L12.1	gtex
unconditioned	unconditioned	2334	6.66388e-33	6.79113e-15	9.81262e-19	1	7.54543e-15	74.0886	lung	Schizophrenia	rs13107325	ENSG00000230069	LRRC37A15P	gtex
rs223490*	rs13107325*	2117	0.651703	0.104724	0.198301	0.0318522	0.013419	0.428166	lung	Schizophrenia	rs13107325	ENSG00000230069	LRRC37A15P	gtex
rs223490*	unconditioned	2117	5.45711e-15	8.77133e-16	0.803564	0.129091	0.0673444	32.8419	lung	Schizophrenia	rs13107325	ENSG00000230069	LRRC37A15P	gtex
unconditioned	rs13107325*	2116	3.40345e-19	1.04093e-19	0.345916	0.105248	0.548837	42.5243	lung	Schizophrenia	rs13107325	ENSG00000230069	LRRC37A15P	gtex
unconditioned	unconditioned	2172	4.65508e-15	1.69917e-15	0.685465	0.25014	0.0643955	33.0008	lung	Schizophrenia	rs13107325	ENSG00000246560	RP11-10L12.4	gtex
unconditioned	rs13107325*	1968	0.324563	0.0986355	0.111856	0.0335621	0.431384	1.12528	lung	Schizophrenia	rs13107325	ENSG00000246560	RP11-10L12.4	gtex
unconditioned	unconditioned	2334	5.29057e-15	1.06045e-15	0.77904	0.156088	0.0648722	32.8729	lung	Schizophrenia	rs13107325	ENSG00000248161	RP11-499E18.1	gtex
unconditioned	rs13107325*	2116	0.642171	0.196404	0.11487	0.0351209	0.0114344	0.442901	lung	Schizophrenia	rs13107325	ENSG00000248161	RP11-499E18.1	gtex
unconditioned	unconditioned	2334	6.72576e-32	6.79113e-15	9.90374e-18	1	7.54922e-15	71.7768	lung	Schizophrenia	rs13107325	ENSG00000248971	KRT8P46	gtex
rs223490*	rs13107325*	2117	0.602581	0.145872	0.183354	0.0443624	0.0238304	0.506533	lung	Schizophrenia	rs13107325	ENSG00000248971	KRT8P46	gtex
rs223490*	unconditioned	2117	5.18855e-15	1.25594e-15	0.764019	0.184886	0.051095	32.8923	lung	Schizophrenia	rs13107325	ENSG00000248971	KRT8P46	gtex
unconditioned	rs13107325*	2116	3.43405e-18	1.05029e-18	0.345786	0.105208	0.549007	40.2128	lung	Schizophrenia	rs13107325	ENSG00000248971	KRT8P46	gtex
unconditioned	unconditioned	2003	5.46529e-15	8.40539e-16	0.804769	0.123698	0.0715327	32.8404	lung	Schizophrenia	rs13107325	ENSG00000250651	PABPC1P7	gtex
unconditioned	rs13107325*	1806	0.670415	0.201025	0.0904418	0.0271081	0.0110107	0.399859	lung	Schizophrenia	rs13107325	ENSG00000250651	PABPC1P7	gtex
unconditioned	unconditioned	2334	8.39399e-16	5.88711e-15	0.123602	0.866873	0.00952504	34.7138	lung	Schizophrenia	rs13107325	ENSG00000251288	RP11-10L12.2	gtex
unconditioned	rs13107325*	2116	0.0383951	0.0117429	0.268293	0.0814559	0.600113	3.25982	lung	Schizophrenia	rs13107325	ENSG00000251288	RP11-10L12.2	gtex
unconditioned	unconditioned	1490	5.47791e-15	8.18805e-16	0.806627	0.120497	0.0728766	32.8381	lung	Schizophrenia	rs13107325	ENSG00000254531	AP001816.1	gtex
unconditioned	rs13107325*	1357	0.855484	0.0229177	0.116315	0.0031138	0.00216999	0.156088	lung	Schizophrenia	rs13107325	ENSG00000254531	AP001816.1	gtex
unconditioned	unconditioned	2334	5.25672e-15	1.08347e-15	0.774057	0.159475	0.066468	32.8793	lung	Schizophrenia	rs13107325	ENSG00000260651	AF213884.2	gtex
unconditioned	rs13107325*	2116	0.638236	0.195201	0.118342	0.0361821	0.0120395	0.449047	lung	Schizophrenia	rs13107325	ENSG00000260651	AF213884.2	gtex
unconditioned	unconditioned	1737	0.0027293	0.000463525	0.799111	0.135653	0.0620431	5.90371	lung	Schizophrenia	rs2909457	ENSG00000078098	FAP	gtex
unconditioned	rs2909457*	1244	0.733286	0.14542	0.0888402	0.0176033	0.0148507	0.31022	lung	Schizophrenia	rs2909457	ENSG00000078098	FAP	gtex
unconditioned	unconditioned	1592	0.00290435	0.000375464	0.850328	0.109891	0.0365013	5.84154	lung	Schizophrenia	rs2909457	ENSG00000115233	PSMD14	gtex
unconditioned	rs2909457*	1179	0.754019	0.147978	0.0692255	0.0135705	0.0152065	0.282337	lung	Schizophrenia	rs2909457	ENSG00000115233	PSMD14	gtex
unconditioned	unconditioned	1737	0.00264351	0.00064061	0.773994	0.187529	0.0351935	5.93565	lung	Schizophrenia	rs2909457	ENSG00000115267	IFIH1	gtex
unconditioned	rs2909457*	1244	0.693596	0.137549	0.129774	0.0257225	0.0133581	0.365865	lung	Schizophrenia	rs2909457	ENSG00000115267	IFIH1	gtex
unconditioned	unconditioned	1737	0.00270719	0.000526854	0.792637	0.154208	0.0499213	5.91185	lung	Schizophrenia	rs2909457	ENSG00000115271	GCA	gtex
unconditioned	rs2909457*	1244	0.725125	0.143801	0.0980476	0.0194305	0.0135958	0.321412	lung	Schizophrenia	rs2909457	ENSG00000115271	GCA	gtex
unconditioned	unconditioned	1272	0.00292377	0.000285206	0.855985	0.0834418	0.057364	5.83488	lung	Schizophrenia	rs2909457	ENSG00000136560	TANK	gtex
unconditioned	rs2909457*	1121	0.763481	0.146739	0.0634394	0.0121787	0.0141625	0.269867	lung	Schizophrenia	rs2909457	ENSG00000136560	TANK	gtex
unconditioned	unconditioned	1682	0.00241061	0.000416385	0.705789	0.121741	0.169643	6.02787	lung	Schizophrenia	rs2909457	ENSG00000144290	SLC4A10	gtex
unconditioned	rs2909457*	1204	0.730422	0.144196	0.0924495	0.0182361	0.0146967	0.314133	lung	Schizophrenia	rs2909457	ENSG00000144290	SLC4A10	gtex
unconditioned	unconditioned	8	0.988258	0.000546487	0.0102629	4.74741e-06	0.000927771	0.0118114	lung	Schizophrenia	rs2909457	ENSG00000153250	RBMS1	gtex
unconditioned	rs2909457*	7	0.998064	0.00135974	0.000454872	4.98667e-07	0.000121041	0.00193803	lung	Schizophrenia	rs2909457	ENSG00000153250	RBMS1	gtex
unconditioned	unconditioned	1147	0.00290793	0.000376507	0.849426	0.109943	0.0373465	5.84031	lung	Schizophrenia	rs2909457	ENSG00000184611	KCNH7	gtex
unconditioned	rs2909457*	695	0.920402	0.0245797	0.0512738	0.00136691	0.00237809	0.0829452	lung	Schizophrenia	rs2909457	ENSG00000184611	KCNH7	gtex
unconditioned	unconditioned	1737	0.000113407	0.00328418	0.0332045	0.961573	0.00182492	9.08453	lung	Schizophrenia	rs2909457	ENSG00000197635	DPP4	gtex
rs13015258*	rs2909457*	1244	0.618184	0.204414	0.122602	0.0405264	0.0142734	0.480969	lung	Schizophrenia	rs2909457	ENSG00000197635	DPP4	gtex
rs13015258*	unconditioned	1255	0.00247056	0.000818399	0.72267	0.239357	0.0346835	6.00331	lung	Schizophrenia	rs2909457	ENSG00000197635	DPP4	gtex
unconditioned	rs2909457*	1244	0.0279365	0.00554017	0.802527	0.159146	0.00485042	3.57782	lung	Schizophrenia	rs2909457	ENSG00000197635	DPP4	gtex
unconditioned	unconditioned	1737	0.00283272	0.000427517	0.829392	0.125131	0.0422168	5.86652	lung	Schizophrenia	rs2909457	ENSG00000226121	AHCTF1P1	gtex
unconditioned	rs2909457*	1244	0.742025	0.147153	0.0775101	0.0153533	0.0179585	0.298372	lung	Schizophrenia	rs2909457	ENSG00000226121	AHCTF1P1	gtex
unconditioned	unconditioned	1438	3.58243e-05	0.0033642	0.0104884	0.984943	0.00116828	10.2369	lung	Schizophrenia	rs2909457	ENSG00000227403	AC009299.3	gtex
rs971284*	rs2909457*	1163	0.725518	0.0998589	0.141788	0.0195021	0.0133334	0.32087	lung	Schizophrenia	rs2909457	ENSG00000227403	AC009299.3	gtex
rs971284*	unconditioned	1174	0.00276397	0.000382199	0.808483	0.11172	0.0766516	5.89109	lung	Schizophrenia	rs2909457	ENSG00000227403	AC009299.3	gtex
unconditioned	rs2909457*	1163	0.00909959	0.00177823	0.821324	0.160495	0.0073027	4.69953	lung	Schizophrenia	rs2909457	ENSG00000227403	AC009299.3	gtex
unconditioned	unconditioned	1737	0.00278655	0.000494813	0.815875	0.14484	0.0360038	5.88295	lung	Schizophrenia	rs2909457	ENSG00000230918	AC008063.2	gtex
unconditioned	rs2909457*	1244	0.744466	0.147637	0.0784808	0.0155499	0.0138667	0.295089	lung	Schizophrenia	rs2909457	ENSG00000230918	AC008063.2	gtex
unconditioned	unconditioned	1737	0.00255501	0.000698887	0.74808	0.204583	0.0440832	5.9697	lung	Schizophrenia	rs2909457	ENSG00000231445	TIMM8AP1	gtex
unconditioned	rs2909457*	1244	0.671173	0.133102	0.152535	0.0302367	0.012953	0.398728	lung	Schizophrenia	rs2909457	ENSG00000231445	TIMM8AP1	gtex
unconditioned	unconditioned	1628	0.00287625	0.000390974	0.842109	0.114429	0.040194	5.85127	lung	Schizophrenia	rs2909457	ENSG00000232320	AC009299.5	gtex
unconditioned	rs2909457*	1183	0.751744	0.147731	0.0726672	0.0142668	0.0135916	0.28536	lung	Schizophrenia	rs2909457	ENSG00000232320	AC009299.5	gtex
unconditioned	unconditioned	1472	0.00273363	0.000522195	0.800334	0.152841	0.0435696	5.90212	lung	Schizophrenia	rs2909457	ENSG00000235724	AC009299.2	gtex
unconditioned	rs2909457*	1164	0.709504	0.138654	0.114439	0.0223491	0.0150538	0.343189	lung	Schizophrenia	rs2909457	ENSG00000235724	AC009299.2	gtex
unconditioned	unconditioned	1737	0.00286618	0.000406431	0.839189	0.11896	0.0385783	5.85477	lung	Schizophrenia	rs2909457	ENSG00000236841	AC007750.5	gtex
unconditioned	rs2909457*	1244	0.750459	0.148826	0.0723492	0.0143337	0.0140323	0.28707	lung	Schizophrenia	rs2909457	ENSG00000236841	AC007750.5	gtex
unconditioned	unconditioned	3031	3.32793e-07	1.28352e-07	0.67125	0.258818	0.0699313	14.9157	lung	Schizophrenia	rs76838079	ENSG00000060069	CTDP1	gtex
unconditioned	rs11664298	2515	4.85718e-09	0.701855	1.59718e-09	0.230722	0.0674222	19.1428	lung	Schizophrenia	rs76838079	ENSG00000060069	CTDP1	gtex
unconditioned	rs72980087	2535	7.19418e-08	0.63786	2.40564e-08	0.213144	0.148996	16.4474	lung	Schizophrenia	rs76838079	ENSG00000060069	CTDP1	gtex
unconditioned	unconditioned	3031	3.85481e-07	9.07014e-08	0.777523	0.182907	0.0395692	14.7688	lung	Schizophrenia	rs76838079	ENSG00000101544	ADNP2	gtex
unconditioned	rs11664298	2515	5.58132e-09	0.806492	1.05351e-09	0.152189	0.0413187	19.0038	lung	Schizophrenia	rs76838079	ENSG00000101544	ADNP2	gtex
unconditioned	rs72980087	2535	9.10734e-08	0.807487	1.72685e-08	0.153069	0.0394438	16.2116	lung	Schizophrenia	rs76838079	ENSG00000101544	ADNP2	gtex
unconditioned	unconditioned	3031	2.79382e-09	4.92832e-07	0.00563519	0.994052	0.000312318	19.6959	lung	Schizophrenia	rs76838079	ENSG00000101546	RBFA	gtex
rs11663699*	rs11664298	2510	5.57664e-09	1.02905e-09	0.805816	0.14865	0.0455335	19.0047	lung	Schizophrenia	rs76838079	ENSG00000101546	RBFA	gtex
rs11663699*	rs72980087	2530	9.01792e-08	1.67447e-08	0.799559	0.148412	0.0520289	16.2215	lung	Schizophrenia	rs76838079	ENSG00000101546	RBFA	gtex
rs11663699*	unconditioned	2534	3.99102e-07	7.41759e-08	0.804993	0.149568	0.0454389	14.734	lung	Schizophrenia	rs76838079	ENSG00000101546	RBFA	gtex
unconditioned	rs11664298	2515	3.90632e-11	0.00564458	6.87934e-09	0.994054	0.000300983	23.9658	lung	Schizophrenia	rs76838079	ENSG00000101546	RBFA	gtex
unconditioned	rs72980087	2535	6.36081e-10	0.0056397	1.12068e-07	0.993631	0.000728799	21.1757	lung	Schizophrenia	rs76838079	ENSG00000101546	RBFA	gtex
unconditioned	unconditioned	3031	1.5702e-23	4.9578e-07	3.16713e-17	0.999999	4.23386e-07	52.5083	lung	Schizophrenia	rs76838079	ENSG00000122490	PQLC1	gtex
rs11662894*	rs11664298	2510	5.33964e-09	1.28318e-09	0.771569	0.185375	0.0430554	19.0481	lung	Schizophrenia	rs76838079	ENSG00000122490	PQLC1	gtex
rs11662894*	rs72980087	2530	8.75931e-08	2.11224e-08	0.776627	0.187241	0.0361317	16.2506	lung	Schizophrenia	rs76838079	ENSG00000122490	PQLC1	gtex
rs11662894*	unconditioned	2534	3.82422e-07	9.2244e-08	0.77135	0.186014	0.0426355	14.7767	lung	Schizophrenia	rs76838079	ENSG00000122490	PQLC1	gtex
unconditioned	rs11664298	2515	2.20107e-25	3.18051e-17	6.92049e-09	1	3.06947e-11	56.7757	lung	Schizophrenia	rs76838079	ENSG00000122490	PQLC1	gtex
unconditioned	rs72980087	2535	3.59122e-24	3.1841e-17	1.12751e-07	0.999688	0.000312237	53.9836	lung	Schizophrenia	rs76838079	ENSG00000122490	PQLC1	gtex
unconditioned	unconditioned	3031	3.5874e-07	1.15811e-07	0.723587	0.233551	0.0428619	14.8407	lung	Schizophrenia	rs76838079	ENSG00000131196	NFATC1	gtex
unconditioned	rs11664298	2515	5.20068e-09	0.75149	1.40834e-09	0.203458	0.0450513	19.0745	lung	Schizophrenia	rs76838079	ENSG00000131196	NFATC1	gtex
unconditioned	rs72980087	2535	8.56246e-08	0.759177	2.32603e-08	0.206199	0.0346233	16.2733	lung	Schizophrenia	rs76838079	ENSG00000131196	NFATC1	gtex
unconditioned	unconditioned	3031	1.7799e-29	4.9578e-07	3.59009e-23	0.999999	1.68675e-08	66.1984	lung	Schizophrenia	rs76838079	ENSG00000141759	TXNL4A	gtex
rs1077511*	rs11664298	2474	5.3542e-09	1.15954e-09	0.773674	0.167493	0.0588324	19.0454	lung	Schizophrenia	rs76838079	ENSG00000141759	TXNL4A	gtex
rs1077511*	rs72980087	2494	8.94456e-08	1.94286e-08	0.793055	0.172225	0.0347197	16.2296	lung	Schizophrenia	rs76838079	ENSG00000141759	TXNL4A	gtex
rs1077511*	unconditioned	2498	3.83976e-07	8.35017e-08	0.774483	0.168367	0.0571501	14.7727	lung	Schizophrenia	rs76838079	ENSG00000141759	TXNL4A	gtex
unconditioned	rs11664298	2515	2.53597e-31	3.66445e-23	6.92049e-09	1	4.41054e-11	70.4496	lung	Schizophrenia	rs76838079	ENSG00000141759	TXNL4A	gtex
unconditioned	rs72980087	2535	4.1095e-30	3.64362e-23	1.12786e-07	1	2.179e-09	67.6643	lung	Schizophrenia	rs76838079	ENSG00000141759	TXNL4A	gtex
unconditioned	unconditioned	2495	3.88203e-07	8.8127e-08	0.783012	0.177714	0.0392738	14.7617	lung	Schizophrenia	rs76838079	ENSG00000166377	ATP9B	gtex
unconditioned	rs11664298	2030	5.6115e-09	0.810853	1.02691e-09	0.148346	0.0408001	18.9984	lung	Schizophrenia	rs76838079	ENSG00000166377	ATP9B	gtex
unconditioned	rs72980087	2050	9.18608e-08	0.814468	1.68876e-08	0.149695	0.0358375	16.203	lung	Schizophrenia	rs76838079	ENSG00000166377	ATP9B	gtex
unconditioned	unconditioned	3031	3.67667e-07	1.08624e-07	0.741592	0.219057	0.039351	14.8161	lung	Schizophrenia	rs76838079	ENSG00000178184	PARD6G	gtex
unconditioned	rs11664298	2515	5.32359e-09	0.769251	1.31824e-09	0.190444	0.0403055	19.0511	lung	Schizophrenia	rs76838079	ENSG00000178184	PARD6G	gtex
unconditioned	rs72980087	2535	8.61614e-08	0.763936	2.14506e-08	0.190142	0.0459211	16.267	lung	Schizophrenia	rs76838079	ENSG00000178184	PARD6G	gtex
unconditioned	unconditioned	3031	2.9347e-07	1.21489e-07	0.591935	0.244883	0.163181	15.0415	lung	Schizophrenia	rs76838079	ENSG00000178342	KCNG2	gtex
unconditioned	rs11664298	2515	4.21881e-09	0.609612	1.50821e-09	0.217761	0.172627	19.2837	lung	Schizophrenia	rs76838079	ENSG00000178342	KCNG2	gtex
unconditioned	rs72980087	2535	8.04174e-08	0.713008	2.87166e-08	0.254578	0.0324134	16.336	lung	Schizophrenia	rs76838079	ENSG00000178342	KCNG2	gtex
unconditioned	unconditioned	3031	1.55183e-08	4.79423e-07	0.0313008	0.967004	0.00169453	17.9812	lung	Schizophrenia	rs76838079	ENSG00000226742	HSBP1L1	gtex
unconditioned	rs11664298	2515	2.17354e-10	0.0314073	6.69126e-09	0.966876	0.00171721	22.2495	lung	Schizophrenia	rs76838079	ENSG00000226742	HSBP1L1	gtex
unconditioned	rs72980087	2535	3.54076e-09	0.0313936	1.09051e-07	0.966877	0.00172938	19.4589	lung	Schizophrenia	rs76838079	ENSG00000226742	HSBP1L1	gtex
unconditioned	unconditioned	3031	2.19467e-29	4.9577e-07	4.4267e-23	0.999978	2.1775e-05	65.9889	lung	Schizophrenia	rs76838079	ENSG00000261126	RBFADN	gtex
rs57171122	rs11664298	2517	2.88241e-18	6.92049e-09	4.16504e-10	1	3.22782e-10	40.3879	lung	Schizophrenia	rs76838079	ENSG00000261126	RBFADN	gtex
rs57171122	rs72980087	2537	4.67219e-17	1.12759e-07	4.14252e-10	0.999758	0.000242063	37.6023	lung	Schizophrenia	rs76838079	ENSG00000261126	RBFADN	gtex
rs57171122	unconditioned	2541	2.0521e-16	4.95698e-07	4.1391e-10	0.999828	0.000171485	36.1225	lung	Schizophrenia	rs76838079	ENSG00000261126	RBFADN	gtex
rs8096210	rs11664298	2512	1.15062e-11	6.90713e-09	0.00166262	0.998071	0.000266824	25.1881	lung	Schizophrenia	rs76838079	ENSG00000261126	RBFADN	gtex
rs8096210	rs72980087	2532	1.87176e-10	1.1258e-07	0.00165956	0.99817	0.000170358	22.399	lung	Schizophrenia	rs76838079	ENSG00000261126	RBFADN	gtex
rs8096210	unconditioned	2536	8.22436e-10	4.94833e-07	0.00165886	0.998083	0.000257784	20.9188	lung	Schizophrenia	rs76838079	ENSG00000261126	RBFADN	gtex
unconditioned	rs11664298	2515	3.12049e-31	4.50906e-23	6.92049e-09	1	6.72411e-11	70.2421	lung	Schizophrenia	rs76838079	ENSG00000261126	RBFADN	gtex
unconditioned	rs72980087	2535	5.07405e-30	4.49883e-23	1.12783e-07	0.99997	3.01971e-05	67.4534	lung	Schizophrenia	rs76838079	ENSG00000261126	RBFADN	gtex
unconditioned	unconditioned	3031	6.42177e-08	4.17769e-07	0.129528	0.84262	0.0278513	16.561	lung	Schizophrenia	rs76838079	ENSG00000267251	AC139100.3	gtex
unconditioned	rs11664298	2515	9.0286e-10	0.130462	5.82237e-09	0.841295	0.0282431	20.8255	lung	Schizophrenia	rs76838079	ENSG00000267251	AC139100.3	gtex
unconditioned	rs72980087	2535	1.28579e-08	0.114003	8.29502e-08	0.735314	0.150683	18.1693	lung	Schizophrenia	rs76838079	ENSG00000267251	AC139100.3	gtex
unconditioned	unconditioned	3031	1.95383e-07	2.74628e-07	0.394092	0.553878	0.0520293	15.4483	lung	Schizophrenia	rs76838079	ENSG00000267270	AC139100.2	gtex
unconditioned	rs11664298	2515	2.81744e-09	0.407116	3.78125e-09	0.546339	0.0465444	19.6874	lung	Schizophrenia	rs76838079	ENSG00000267270	AC139100.2	gtex
unconditioned	rs72980087	2535	4.12473e-08	0.365712	5.57636e-08	0.494279	0.140009	17.0037	lung	Schizophrenia	rs76838079	ENSG00000267270	AC139100.2	gtex
unconditioned	unconditioned	3031	3.28206e-07	8.26747e-08	0.661998	0.166585	0.171417	14.9296	lung	Schizophrenia	rs76838079	ENSG00000267287	RP11-567M16.1	gtex
unconditioned	rs11664298	2515	4.68885e-09	0.677532	9.46419e-10	0.13657	0.185898	19.1781	lung	Schizophrenia	rs76838079	ENSG00000267287	RP11-567M16.1	gtex
unconditioned	rs72980087	2535	8.98341e-08	0.7965	1.81227e-08	0.160639	0.042861	16.2253	lung	Schizophrenia	rs76838079	ENSG00000267287	RP11-567M16.1	gtex
unconditioned	unconditioned	2664	3.63286e-07	7.98372e-08	0.732753	0.160927	0.10632	14.8281	lung	Schizophrenia	rs76838079	ENSG00000267655	CTD-2286N8.2	gtex
unconditioned	rs11664298	2186	5.21267e-09	0.753223	9.12009e-10	0.131669	0.115108	19.0722	lung	Schizophrenia	rs76838079	ENSG00000267655	CTD-2286N8.2	gtex
unconditioned	rs72980087	2206	9.24784e-08	0.819944	1.62122e-08	0.143706	0.0363492	16.1963	lung	Schizophrenia	rs76838079	ENSG00000267655	CTD-2286N8.2	gtex
unconditioned	unconditioned	1928	0.336896	0.0599402	0.475047	0.0844761	0.0436403	1.08798	lung	asthma	rs72812529	ENSG00000075426	FOSL2	gtex
unconditioned	unconditioned	884	0.684532	0.0549376	0.227487	0.0182424	0.0148007	0.37902	lung	asthma	rs72812529	ENSG00000084693	AGBL5	gtex
unconditioned	unconditioned	1928	0.349663	0.0527308	0.49305	0.0743238	0.0302324	1.05078	lung	asthma	rs72812529	ENSG00000084734	GCKR	gtex
unconditioned	unconditioned	794	0.688876	0.0450951	0.226256	0.0147861	0.0249869	0.372694	lung	asthma	rs72812529	ENSG00000084764	MAPRE3	gtex
unconditioned	unconditioned	1310	0.4013	0.0517146	0.428361	0.0551385	0.0634857	0.913046	lung	asthma	rs72812529	ENSG00000084774	CAD	gtex
unconditioned	unconditioned	137	0.97141	0.0112189	0.0159539	0.000183019	0.00123414	0.0290066	lung	asthma	rs72812529	ENSG00000115155	OTOF	gtex
unconditioned	unconditioned	511	0.7233	0.0464263	0.200263	0.0128371	0.0171731	0.323931	lung	asthma	rs72812529	ENSG00000115163	CENPA	gtex
unconditioned	unconditioned	1449	0.369815	0.0460019	0.476917	0.0592766	0.0479897	0.994754	lung	asthma	rs72812529	ENSG00000115194	SLC30A3	gtex
unconditioned	unconditioned	1522	0.3621	0.0471708	0.488878	0.063648	0.0382038	1.01584	lung	asthma	rs72812529	ENSG00000115204	MPV17	gtex
unconditioned	unconditioned	1604	0.353896	0.0548804	0.480516	0.0744799	0.0362276	1.03875	lung	asthma	rs72812529	ENSG00000115207	GTF3C2	gtex
unconditioned	unconditioned	1660	0.353116	0.0544353	0.48071	0.0740672	0.0376708	1.04096	lung	asthma	rs72812529	ENSG00000115211	EIF2B4	gtex
unconditioned	unconditioned	1792	1.38891e-06	0.380705	1.89888e-06	0.520389	0.0989024	13.487	lung	asthma	rs72812529	ENSG00000115216	NRBP1	gtex
rs780088*	unconditioned	1294	0.372651	0.0382983	0.487945	0.0500962	0.0510091	0.987112	lung	asthma	rs72812529	ENSG00000115216	NRBP1	gtex
unconditioned	unconditioned	1928	0.34501	0.0561671	0.486488	0.0791663	0.033168	1.06418	lung	asthma	rs72812529	ENSG00000115226	FNDC4	gtex
unconditioned	unconditioned	1660	0.259473	0.140252	0.35323	0.190875	0.0561703	1.3491	lung	asthma	rs72812529	ENSG00000115234	SNX17	gtex
unconditioned	unconditioned	1748	0.322181	0.085551	0.439634	0.116703	0.0359303	1.13264	lung	asthma	rs72812529	ENSG00000115241	PPM1G	gtex
unconditioned	unconditioned	942	0.435104	0.0381427	0.448443	0.039273	0.0390369	0.832169	lung	asthma	rs72812529	ENSG00000115295	CLIP4	gtex
unconditioned	unconditioned	1928	0.35039	0.0525079	0.494074	0.0740108	0.0290167	1.04871	lung	asthma	rs72812529	ENSG00000119760	SUPT7L	gtex
unconditioned	unconditioned	868	0.68216	0.0537976	0.226326	0.017829	0.019888	0.382492	lung	asthma	rs72812529	ENSG00000119777	TMEM214	gtex
unconditioned	unconditioned	1928	0.341061	0.0563008	0.480919	0.0793457	0.0423737	1.07569	lung	asthma	rs72812529	ENSG00000138002	IFT172	gtex
unconditioned	unconditioned	1043	0.382977	0.268929	0.184829	0.129754	0.0335113	0.959781	lung	asthma	rs72812529	ENSG00000138028	CGREF1	gtex
unconditioned	unconditioned	954	0.557826	0.156157	0.206499	0.0577853	0.0217322	0.583707	lung	asthma	rs72812529	ENSG00000138030	KHK	gtex
unconditioned	unconditioned	1084	0.540627	0.052651	0.334816	0.0325679	0.0393387	0.615026	lung	asthma	rs72812529	ENSG00000138073	PREB	gtex
unconditioned	unconditioned	1301	0.311788	0.112352	0.332428	0.119666	0.123766	1.16543	lung	asthma	rs72812529	ENSG00000138074	SLC5A6	gtex
unconditioned	unconditioned	938	0.677181	0.0576492	0.226814	0.0192898	0.0190663	0.389817	lung	asthma	rs72812529	ENSG00000138080	EMILIN1	gtex
unconditioned	unconditioned	1300	0.352091	0.101396	0.375397	0.108045	0.0630705	1.04386	lung	asthma	rs72812529	ENSG00000138085	ATRAID	gtex
unconditioned	unconditioned	1461	0.375766	0.0434581	0.493371	0.0570289	0.0303764	0.978789	lung	asthma	rs72812529	ENSG00000138100	TRIM54	gtex
unconditioned	unconditioned	1058	0.584578	0.0583813	0.300256	0.0299595	0.0268247	0.536865	lung	asthma	rs72812529	ENSG00000143994	ABHD1	gtex
unconditioned	unconditioned	295	0.930036	0.0198947	0.0456621	0.00097334	0.00343407	0.0725323	lung	asthma	rs72812529	ENSG00000157884	CIB4	gtex
unconditioned	unconditioned	1834	0.0602898	0.344643	0.0824649	0.471364	0.0412379	2.80859	lung	asthma	rs72812529	ENSG00000157992	KRTCAP3	gtex
unconditioned	unconditioned	1928	0.283083	0.0915279	0.399166	0.128963	0.0972595	1.26202	lung	asthma	rs72812529	ENSG00000158019	BRE	gtex
unconditioned	unconditioned	1495	0.361602	0.0506455	0.486418	0.0680939	0.0332405	1.01721	lung	asthma	rs72812529	ENSG00000163794	UCN	gtex
unconditioned	unconditioned	1690	0.344104	0.0518204	0.469037	0.0705703	0.0644685	1.06681	lung	asthma	rs72812529	ENSG00000163795	ZNF513	gtex
unconditioned	unconditioned	1928	0.294844	0.102991	0.415751	0.145183	0.0412305	1.22131	lung	asthma	rs72812529	ENSG00000163798	SLC4A1AP	gtex
unconditioned	unconditioned	1928	0.338455	0.0611591	0.477244	0.0862016	0.0369404	1.08337	lung	asthma	rs72812529	ENSG00000163803	PLB1	gtex
unconditioned	unconditioned	1423	0.396323	0.0522021	0.44921	0.0591249	0.0431403	0.925525	lung	asthma	rs72812529	ENSG00000163806	SPDYA	gtex
unconditioned	unconditioned	1232	0.414658	0.0478126	0.449404	0.0517826	0.0363431	0.880301	lung	asthma	rs72812529	ENSG00000163811	WDR43	gtex
unconditioned	unconditioned	1267	0.387078	0.0464126	0.428979	0.0513505	0.0861808	0.94913	lung	asthma	rs72812529	ENSG00000171103	TRMT61B	gtex
unconditioned	unconditioned	1928	0.248737	0.127597	0.350736	0.179828	0.0931018	1.39136	lung	asthma	rs72812529	ENSG00000171174	RBKS	gtex
unconditioned	unconditioned	387	0.843648	0.0454238	0.0900853	0.00483437	0.016009	0.17002	lung	asthma	rs72812529	ENSG00000171303	KCNK3	gtex
unconditioned	unconditioned	147	0.968526	0.0125426	0.0170514	0.000219159	0.00166067	0.0319798	lung	asthma	rs72812529	ENSG00000173557	C2orf70	gtex
unconditioned	unconditioned	1928	0.327318	0.0670409	0.461541	0.0944827	0.0496178	1.11682	lung	asthma	rs72812529	ENSG00000176714	CCDC121	gtex
unconditioned	unconditioned	1002	0.421274	0.0418989	0.45321	0.0450366	0.0385808	0.864472	lung	asthma	rs72812529	ENSG00000179270	C2orf71	gtex
unconditioned	unconditioned	1153	0.427034	0.0390874	0.46204	0.042262	0.0295771	0.850892	lung	asthma	rs72812529	ENSG00000189350	FAM179A	gtex
unconditioned	unconditioned	1928	0.329529	0.069954	0.464659	0.0986026	0.0372551	1.11009	lung	asthma	rs72812529	ENSG00000198522	GPN1	gtex
unconditioned	unconditioned	1928	0.339961	0.0618601	0.479368	0.0871953	0.0316155	1.07892	lung	asthma	rs72812529	ENSG00000205334	AC074091.13	gtex
unconditioned	unconditioned	1721	0.337344	0.0705673	0.460047	0.0961991	0.0358428	1.08665	lung	asthma	rs72812529	ENSG00000213453	FTH1P3	gtex
unconditioned	unconditioned	1466	0.392043	0.049973	0.461826	0.0588308	0.0373267	0.936383	lung	asthma	rs72812529	ENSG00000213639	PPP1CB	gtex
unconditioned	unconditioned	479	0.768201	0.0295781	0.178785	0.00686719	0.0165685	0.263703	lung	asthma	rs72812529	ENSG00000213699	SLC35F6	gtex
unconditioned	unconditioned	1928	0.317409	0.0766095	0.447569	0.107974	0.0504381	1.14756	lung	asthma	rs72812529	ENSG00000221843	C2orf16	gtex
unconditioned	unconditioned	1928	0.119986	0.14049	0.169189	0.197727	0.372608	2.12038	lung	asthma	rs72812529	ENSG00000223522	AC093690.1	gtex
unconditioned	unconditioned	350	0.90794	0.0311738	0.0538234	0.00184279	0.00521984	0.0965768	lung	asthma	rs72812529	ENSG00000225378	AC015977.6	gtex
unconditioned	unconditioned	1481	0.371222	0.0523406	0.472268	0.06655	0.0376195	0.990955	lung	asthma	rs72812529	ENSG00000226833	AC097724.3	gtex
unconditioned	unconditioned	924	0.675076	0.0626355	0.225641	0.0209199	0.0157274	0.39293	lung	asthma	rs72812529	ENSG00000228474	OST4	gtex
unconditioned	unconditioned	909	0.622594	0.0905143	0.207528	0.0301217	0.0492422	0.473861	lung	asthma	rs72812529	ENSG00000229122	AGBL5-IT1	gtex
unconditioned	unconditioned	1928	0.302098	0.0945627	0.425978	0.133296	0.0440654	1.19701	lung	asthma	rs72812529	ENSG00000229951	AC104695.3	gtex
unconditioned	unconditioned	1597	0.236967	0.0700822	0.320854	0.0946142	0.277483	1.43984	lung	asthma	rs72812529	ENSG00000230730	AC074011.2	gtex
unconditioned	unconditioned	1604	0.362428	0.0487497	0.492101	0.0661613	0.0305593	1.01493	lung	asthma	rs72812529	ENSG00000234072	AC074117.10	gtex
unconditioned	unconditioned	1543	0.363103	0.0471543	0.491052	0.0637354	0.0349548	1.01307	lung	asthma	rs72812529	ENSG00000234945	AC109828.1	gtex
unconditioned	unconditioned	1863	0.347596	0.0593066	0.475737	0.0811337	0.0362261	1.05671	lung	asthma	rs72812529	ENSG00000235267	AC074117.13	gtex
unconditioned	unconditioned	1928	0.23019	0.154606	0.324583	0.217933	0.0726878	1.46885	lung	asthma	rs72812529	ENSG00000243147	MRPL33	gtex
unconditioned	unconditioned	1928	0.34918	0.0535323	0.492368	0.0754548	0.0294655	1.05217	lung	asthma	rs72812529	ENSG00000243943	ZNF512	gtex
unconditioned	unconditioned	1928	0.0407662	0.370948	0.0574832	0.523054	0.00774843	3.1999	lung	asthma	rs72812529	ENSG00000270210	RP11-373D23.3	gtex
unconditioned	unconditioned	1928	0.330197	0.0713878	0.465601	0.10063	0.0321847	1.10807	lung	asthma	rs72812529	ENSG00000270640	RP11-373D23.2	gtex
unconditioned	unconditioned	899	0.688263	0.0519662	0.229185	0.0172909	0.0132955	0.373585	lung	asthma	rs72812529	ENSG00000272056	RP11-503P10.1	gtex
unconditioned	unconditioned	909	0.453954	0.105655	0.151315	0.0349638	0.254112	0.78976	lung	asthma	rs72812529	ENSG00000272148	RP11-195B17.1	gtex
unconditioned	unconditioned	3041	0.00209677	0.000730908	0.698014	0.243264	0.0558943	6.16736	lung	asthma	rs11664298	ENSG00000060069	CTDP1	gtex
unconditioned	rs11081564*	2205	0.762058	0.0273422	0.200399	0.0071872	0.00301339	0.271733	lung	asthma	rs11664298	ENSG00000060069	CTDP1	gtex
unconditioned	unconditioned	3041	0.00229018	0.000563934	0.762404	0.187687	0.0470555	6.07912	lung	asthma	rs11664298	ENSG00000101544	ADNP2	gtex
unconditioned	rs11081564*	2205	0.825747	0.0296273	0.137246	0.00492184	0.00245833	0.191467	lung	asthma	rs11664298	ENSG00000101544	ADNP2	gtex
unconditioned	unconditioned	3041	2.11422e-05	0.00297256	0.00703825	0.989565	0.000403376	10.7642	lung	asthma	rs11664298	ENSG00000101546	RBFA	gtex
rs11663699*	rs11081564*	2197	0.828153	0.134808	0.029695	0.00483129	0.00251233	0.188557	lung	asthma	rs11664298	ENSG00000101546	RBFA	gtex
rs11663699*	unconditioned	2198	0.00246402	0.000401216	0.820081	0.13349	0.0435638	6.00596	lung	asthma	rs11664298	ENSG00000101546	RBFA	gtex
unconditioned	rs11081564*	2205	0.00690058	0.000247589	0.955618	0.0342841	0.00294995	4.97615	lung	asthma	rs11664298	ENSG00000101546	RBFA	gtex
unconditioned	unconditioned	3041	9.58206e-20	0.00299481	3.18987e-17	0.996972	3.31917e-05	43.7918	lung	asthma	rs11664298	ENSG00000122490	PQLC1	gtex
rs11662894*	rs11081564*	2198	0.794947	0.167854	0.0285072	0.00601665	0.00267492	0.229479	lung	asthma	rs11664298	ENSG00000122490	PQLC1	gtex
rs11662894*	unconditioned	2199	0.00237219	0.000500998	0.789519	0.166702	0.0409057	6.04394	lung	asthma	rs11664298	ENSG00000122490	PQLC1	gtex
unconditioned	rs11081564*	2205	3.12554e-17	1.12142e-18	0.963025	0.0345504	0.00242433	38.0043	lung	asthma	rs11664298	ENSG00000122490	PQLC1	gtex
unconditioned	unconditioned	3041	0.00219511	0.000676137	0.730753	0.225045	0.0413311	6.12152	lung	asthma	rs11664298	ENSG00000131196	NFATC1	gtex
unconditioned	rs11081564*	2205	0.786716	0.0282269	0.17608	0.00631498	0.00266239	0.239888	lung	asthma	rs11664298	ENSG00000131196	NFATC1	gtex
unconditioned	unconditioned	3041	1.45209e-25	0.00299485	4.83403e-23	0.996988	1.76345e-05	57.1916	lung	asthma	rs11664298	ENSG00000141759	TXNL4A	gtex
rs1077511*	rs11081564*	2175	0.810168	0.152948	0.0288744	0.0054485	0.00256177	0.210514	lung	asthma	rs11664298	ENSG00000141759	TXNL4A	gtex
rs1077511*	unconditioned	2176	0.00238782	0.000450893	0.794719	0.150015	0.0524271	6.03738	lung	asthma	rs11664298	ENSG00000141759	TXNL4A	gtex
unconditioned	rs11081564*	2205	4.93234e-23	1.76969e-24	0.957016	0.0343285	0.00865531	51.3636	lung	asthma	rs11664298	ENSG00000141759	TXNL4A	gtex
unconditioned	unconditioned	2557	0.0023325	0.000547588	0.776468	0.182249	0.0384033	6.06082	lung	asthma	rs11664298	ENSG00000166377	ATP9B	gtex
unconditioned	rs11081564*	1805	0.833192	0.0276605	0.132378	0.00439232	0.00237778	0.182491	lung	asthma	rs11664298	ENSG00000166377	ATP9B	gtex
unconditioned	unconditioned	3041	0.00222288	0.000655031	0.739998	0.218021	0.0391033	6.10895	lung	asthma	rs11664298	ENSG00000178184	PARD6G	gtex
unconditioned	rs11081564*	2205	0.793926	0.0284856	0.168709	0.00605036	0.00282897	0.230765	lung	asthma	rs11664298	ENSG00000178184	PARD6G	gtex
unconditioned	unconditioned	3041	0.001874	0.00072795	0.623857	0.242204	0.131338	6.27968	lung	asthma	rs11664298	ENSG00000178342	KCNG2	gtex
unconditioned	rs11081564*	2205	0.74016	0.0265565	0.221259	0.00793457	0.00408932	0.300889	lung	asthma	rs11664298	ENSG00000178342	KCNG2	gtex
unconditioned	unconditioned	3041	9.10491e-05	0.00289843	0.0303103	0.964886	0.00181467	9.30411	lung	asthma	rs11664298	ENSG00000226742	HSBP1L1	gtex
unconditioned	rs11081564*	2205	0.0294536	0.00105678	0.932058	0.0334377	0.00399417	3.52494	lung	asthma	rs11664298	ENSG00000226742	HSBP1L1	gtex
unconditioned	unconditioned	3041	1.34211e-25	0.00299479	4.46789e-23	0.996968	3.69476e-05	57.2704	lung	asthma	rs11664298	ENSG00000261126	RBFADN	gtex
rs57171122	rs11081564*	2204	4.28258e-10	0.951757	1.53638e-11	0.0341304	0.0141127	21.5713	lung	asthma	rs11664298	ENSG00000261126	RBFADN	gtex
rs57171122	unconditioned	2205	1.3478e-12	0.00299537	4.48577e-10	0.996927	7.76972e-05	27.3325	lung	asthma	rs11664298	ENSG00000261126	RBFADN	gtex
rs8096210	rs11081564*	2201	0.00129643	0.943406	4.64986e-05	0.0338152	0.0214362	6.64814	lung	asthma	rs11664298	ENSG00000261126	RBFADN	gtex
rs8096210	unconditioned	2202	4.11016e-06	0.00299095	0.00136795	0.995455	0.000181669	12.402	lung	asthma	rs11664298	ENSG00000261126	RBFADN	gtex
unconditioned	rs11081564*	2205	4.42185e-23	1.58653e-24	0.961051	0.0344775	0.00447124	51.4729	lung	asthma	rs11664298	ENSG00000261126	RBFADN	gtex
unconditioned	unconditioned	3041	0.000426466	0.00248203	0.141971	0.826242	0.0288791	7.75998	lung	asthma	rs11664298	ENSG00000267251	AC139100.3	gtex
unconditioned	rs11081564*	2205	0.143224	0.00513881	0.817849	0.0293395	0.00444864	1.94334	lung	asthma	rs11664298	ENSG00000267251	AC139100.3	gtex
unconditioned	unconditioned	3041	0.0012095	0.00155965	0.402644	0.519131	0.0754559	6.71755	lung	asthma	rs11664298	ENSG00000267270	AC139100.2	gtex
unconditioned	rs11081564*	2205	0.436904	0.0156759	0.524399	0.0188109	0.00421079	0.828042	lung	asthma	rs11664298	ENSG00000267270	AC139100.2	gtex
unconditioned	unconditioned	3041	0.0020886	0.000548846	0.695297	0.182591	0.119474	6.17126	lung	asthma	rs11664298	ENSG00000267287	RP11-567M16.1	gtex
unconditioned	rs11081564*	2205	0.815675	0.0292659	0.147394	0.00528602	0.0023798	0.20374	lung	asthma	rs11664298	ENSG00000267287	RP11-567M16.1	gtex
unconditioned	unconditioned	2715	0.00220833	0.000551401	0.735144	0.18348	0.0786158	6.11552	lung	asthma	rs11664298	ENSG00000267655	CTD-2286N8.2	gtex
unconditioned	rs11081564*	1938	0.82214	0.0280665	0.142585	0.00486527	0.00234262	0.195844	lung	asthma	rs11664298	ENSG00000267655	CTD-2286N8.2	gtex
unconditioned	unconditioned	2543	0.000104513	2.47019e-05	0.767946	0.181456	0.0504696	9.1662	lung	asthma	rs13107325	ENSG00000109320	NFKB1	gtex
unconditioned	rs13135092*	1772	0.411519	0.430744	0.064424	0.0674078	0.0259057	0.887901	lung	asthma	rs13107325	ENSG00000109320	NFKB1	gtex
unconditioned	unconditioned	2543	8.74961e-05	3.23151e-05	0.64291	0.237327	0.119643	9.34392	lung	asthma	rs13107325	ENSG00000109323	MANBA	gtex
unconditioned	rs13135092*	1772	0.317877	0.332727	0.0929533	0.0971365	0.159306	1.14609	lung	asthma	rs13107325	ENSG00000109323	MANBA	gtex
unconditioned	unconditioned	2241	4.0018e-05	9.09677e-05	0.294046	0.66838	0.0374431	10.1262	lung	asthma	rs13107325	ENSG00000109332	UBE2D3	gtex
unconditioned	rs13135092*	1554	0.0353181	0.0368394	0.0776248	0.0801986	0.770019	3.34336	lung	asthma	rs13107325	ENSG00000109332	UBE2D3	gtex
unconditioned	unconditioned	1511	0.000113316	1.42305e-05	0.831553	0.104364	0.0639555	9.08533	lung	asthma	rs13107325	ENSG00000138778	CENPE	gtex
unconditioned	rs13135092*	1017	0.422944	0.437831	0.0328641	0.0339485	0.0724119	0.860515	lung	asthma	rs13107325	ENSG00000138778	CENPE	gtex
unconditioned	unconditioned	1515	0.000113958	1.37009e-05	0.829316	0.0996355	0.0709213	9.07968	lung	asthma	rs13107325	ENSG00000138814	PPP3CA	gtex
unconditioned	rs13135092*	1118	0.912537	0.0127787	0.0725684	0.00101511	0.00110063	0.0915265	lung	asthma	rs13107325	ENSG00000138814	PPP3CA	gtex
unconditioned	unconditioned	2543	7.37616e-05	5.34409e-05	0.54199	0.392611	0.0652716	9.51467	lung	asthma	rs13107325	ENSG00000138821	SLC39A8	gtex
unconditioned	rs13135092*	1772	0.237334	0.248422	0.148974	0.155724	0.209546	1.43829	lung	asthma	rs13107325	ENSG00000138821	SLC39A8	gtex
unconditioned	unconditioned	2241	6.70984e-05	6.45517e-05	0.493029	0.474284	0.0325555	9.60935	lung	asthma	rs13107325	ENSG00000145354	CISD2	gtex
unconditioned	rs13135092*	1554	0.108332	0.112999	0.0941034	0.09757	0.586995	2.22255	lung	asthma	rs13107325	ENSG00000145354	CISD2	gtex
unconditioned	unconditioned	1710	0.000104378	1.85656e-05	0.76644	0.136228	0.0972086	9.16749	lung	asthma	rs13107325	ENSG00000153064	BANK1	gtex
unconditioned	rs13135092*	1237	0.872211	0.0126469	0.112269	0.00162664	0.00124594	0.136724	lung	asthma	rs13107325	ENSG00000153064	BANK1	gtex
unconditioned	unconditioned	339	0.961856	0.0260898	0.0106622	0.000288101	0.00110423	0.0388909	lung	asthma	rs13107325	ENSG00000164035	EMCN	gtex
unconditioned	rs13135092*	250	0.979291	0.00404378	0.0162808	6.69111e-05	0.000317074	0.020926	lung	asthma	rs13107325	ENSG00000164035	EMCN	gtex
unconditioned	unconditioned	1967	0.000105142	2.39032e-05	0.772563	0.175584	0.0517235	9.1602	lung	asthma	rs13107325	ENSG00000164037	SLC9B1	gtex
unconditioned	rs13135092*	1339	0.392526	0.407457	0.0651851	0.0675973	0.0672346	0.935152	lung	asthma	rs13107325	ENSG00000164037	SLC9B1	gtex
unconditioned	unconditioned	1813	0.000105855	2.26332e-05	0.777361	0.166154	0.056357	9.15344	lung	asthma	rs13107325	ENSG00000164038	SLC9B2	gtex
unconditioned	rs13135092*	1225	0.415482	0.43079	0.0637173	0.0660408	0.02397	0.878315	lung	asthma	rs13107325	ENSG00000164038	SLC9B2	gtex
unconditioned	unconditioned	1774	5.02308e-08	0.000136013	0.000368877	0.998833	0.000662158	16.8066	lung	asthma	rs13107325	ENSG00000164039	BDH2	gtex
rs223484	rs13135092*	1197	1.90218e-06	0.0638977	1.97133e-06	0.0653498	0.870749	13.1725	lung	asthma	rs13107325	ENSG00000164039	BDH2	gtex
rs223484	unconditioned	1198	4.04905e-09	0.000136003	2.97346e-05	0.99875	0.00108461	19.3248	lung	asthma	rs13107325	ENSG00000164039	BDH2	gtex
rs77845705	rs13135092*	1197	0.128947	0.325485	0.128252	0.323637	0.09368	2.04836	lung	asthma	rs13107325	ENSG00000164039	BDH2	gtex
rs77845705	unconditioned	1198	3.75622e-05	9.48102e-05	0.27584	0.696217	0.0278105	10.1895	lung	asthma	rs13107325	ENSG00000164039	BDH2	gtex
unconditioned	rs13135092*	1200	3.75023e-05	3.88746e-05	0.101429	0.104346	0.794149	10.1911	lung	asthma	rs13107325	ENSG00000164039	BDH2	gtex
unconditioned	unconditioned	78	0.345028	0.00266499	0.601833	0.00460268	0.0458716	1.06413	lung	asthma	rs13107325	ENSG00000169836	TACR3	gtex
unconditioned	rs13135092*	44	0.611672	0.357949	0.0023027	0.00132078	0.0267554	0.49156	lung	asthma	rs13107325	ENSG00000169836	TACR3	gtex
unconditioned	unconditioned	2543	7.23277e-05	5.85837e-05	0.531454	0.430427	0.0379882	9.5343	lung	asthma	rs13107325	ENSG00000224207	RP11-10L12.1	gtex
unconditioned	rs13135092*	1772	0.0694213	0.0726644	0.0507467	0.0523626	0.754805	2.66756	lung	asthma	rs13107325	ENSG00000224207	RP11-10L12.1	gtex
unconditioned	unconditioned	2543	1.30331e-22	0.000136054	9.57654e-19	0.999706	0.000158217	50.392	lung	asthma	rs13107325	ENSG00000230069	LRRC37A15P	gtex
rs223490*	rs13135092*	1771	0.413657	0.0559661	0.432591	0.0584886	0.0392972	0.882719	lung	asthma	rs13107325	ENSG00000230069	LRRC37A15P	gtex
rs223490*	unconditioned	1772	0.00010943	1.48173e-05	0.804066	0.108788	0.0870217	9.12023	lung	asthma	rs13107325	ENSG00000230069	LRRC37A15P	gtex
unconditioned	rs13135092*	1772	3.221e-19	3.37147e-19	0.334548	0.349861	0.315591	42.5794	lung	asthma	rs13107325	ENSG00000230069	LRRC37A15P	gtex
unconditioned	unconditioned	2354	9.56561e-05	3.36249e-05	0.702867	0.247021	0.0499829	9.25475	lung	asthma	rs13107325	ENSG00000246560	RP11-10L12.4	gtex
unconditioned	rs13135092*	1637	0.284276	0.296955	0.0797866	0.0830892	0.255893	1.25781	lung	asthma	rs13107325	ENSG00000246560	RP11-10L12.4	gtex
unconditioned	unconditioned	2543	0.000104641	2.42475e-05	0.768886	0.178115	0.052871	9.16498	lung	asthma	rs13107325	ENSG00000248161	RP11-499E18.1	gtex
unconditioned	rs13135092*	1772	0.414825	0.434204	0.0621197	0.0649979	0.0238534	0.879899	lung	asthma	rs13107325	ENSG00000248161	RP11-499E18.1	gtex
unconditioned	unconditioned	2543	1.31903e-21	0.000136054	9.69202e-18	0.999706	0.000158288	48.0774	lung	asthma	rs13107325	ENSG00000248971	KRT8P46	gtex
rs223490*	rs13135092*	1771	0.369572	0.0754276	0.386489	0.0787905	0.0897214	0.99541	lung	asthma	rs13107325	ENSG00000248971	KRT8P46	gtex
rs223490*	unconditioned	1772	0.000107304	2.19068e-05	0.788444	0.160917	0.0505098	9.13985	lung	asthma	rs13107325	ENSG00000248971	KRT8P46	gtex
unconditioned	rs13135092*	1772	3.2596e-18	3.41188e-18	0.33454	0.349853	0.315608	40.2649	lung	asthma	rs13107325	ENSG00000248971	KRT8P46	gtex
unconditioned	unconditioned	2180	0.000108168	1.95594e-05	0.794805	0.143658	0.0614085	9.13182	lung	asthma	rs13107325	ENSG00000250651	PABPC1P7	gtex
unconditioned	rs13135092*	1501	0.429779	0.44792	0.0485895	0.0506173	0.0230941	0.844483	lung	asthma	rs13107325	ENSG00000250651	PABPC1P7	gtex
unconditioned	unconditioned	2543	7.26397e-05	5.55698e-05	0.533747	0.408262	0.057863	9.53	lung	asthma	rs13107325	ENSG00000251288	RP11-10L12.2	gtex
unconditioned	rs13135092*	1772	0.172264	0.180312	0.117639	0.122728	0.407057	1.75873	lung	asthma	rs13107325	ENSG00000251288	RP11-10L12.2	gtex
unconditioned	unconditioned	1513	0.000111994	1.67534e-05	0.815022	0.121858	0.0629916	9.09706	lung	asthma	rs13107325	ENSG00000254531	AP001816.1	gtex
unconditioned	rs13135092*	1116	0.889442	0.0124487	0.095514	0.00133556	0.00125968	0.117161	lung	asthma	rs13107325	ENSG00000254531	AP001816.1	gtex
unconditioned	unconditioned	2543	0.000102398	2.37832e-05	0.752408	0.174683	0.0727828	9.18664	lung	asthma	rs13107325	ENSG00000260651	AF213884.2	gtex
unconditioned	rs13135092*	1772	0.412162	0.431417	0.0636775	0.0666262	0.0261175	0.886339	lung	asthma	rs13107325	ENSG00000260651	AF213884.2	gtex
unconditioned	unconditioned	1946	0.0679256	0.0132065	0.713907	0.138736	0.0662247	2.68934	lung	asthma	rs2909457	ENSG00000078098	FAP	gtex
unconditioned	unconditioned	1687	0.0738505	0.0104563	0.771111	0.109144	0.0354381	2.60571	lung	asthma	rs2909457	ENSG00000115233	PSMD14	gtex
unconditioned	unconditioned	1946	0.0614639	0.0158041	0.645994	0.165993	0.110745	2.78931	lung	asthma	rs2909457	ENSG00000115267	IFIH1	gtex
unconditioned	unconditioned	1946	0.0681091	0.0141907	0.715836	0.149093	0.0527706	2.68664	lung	asthma	rs2909457	ENSG00000115271	GCA	gtex
unconditioned	unconditioned	1311	0.0840502	0.00885719	0.757012	0.0797034	0.0703771	2.47634	lung	asthma	rs2909457	ENSG00000136560	TANK	gtex
unconditioned	unconditioned	1836	0.0492144	0.00910436	0.515401	0.0950149	0.331265	3.01157	lung	asthma	rs2909457	ENSG00000144290	SLC4A10	gtex
unconditioned	unconditioned	8	0.999208	0.00062206	0.0001541	8.0652e-08	1.52835e-05	0.000791838	lung	asthma	rs2909457	ENSG00000153250	RBMS1	gtex
unconditioned	unconditioned	1330	0.0710016	0.0125099	0.744784	0.131185	0.0405202	2.64505	lung	asthma	rs2909457	ENSG00000184611	KCNH7	gtex
unconditioned	unconditioned	1946	0.00326637	0.0832879	0.03433	0.875363	0.00375249	5.72408	lung	asthma	rs2909457	ENSG00000197635	DPP4	gtex
rs13015258*	unconditioned	1059	0.0654613	0.0189507	0.684528	0.198134	0.0329258	2.7263	lung	asthma	rs2909457	ENSG00000197635	DPP4	gtex
unconditioned	unconditioned	1946	0.0697168	0.012561	0.732734	0.131965	0.0530238	2.66331	lung	asthma	rs2909457	ENSG00000226121	AHCTF1P1	gtex
unconditioned	unconditioned	1488	0.00110338	0.0985085	0.00995566	0.888824	0.00160844	6.80937	lung	asthma	rs2909457	ENSG00000227403	AC009299.3	gtex
rs971284*	unconditioned	985	0.0819998	0.00933391	0.737536	0.0838653	0.0872655	2.50104	lung	asthma	rs2909457	ENSG00000227403	AC009299.3	gtex
unconditioned	unconditioned	1946	0.0681027	0.0141922	0.715769	0.14911	0.0528262	2.68674	lung	asthma	rs2909457	ENSG00000230918	AC008063.2	gtex
unconditioned	unconditioned	1946	0.0646052	0.0187841	0.67901	0.197383	0.0402171	2.73946	lung	asthma	rs2909457	ENSG00000231445	TIMM8AP1	gtex
unconditioned	unconditioned	1748	0.0729362	0.0109371	0.761783	0.114193	0.0401509	2.61817	lung	asthma	rs2909457	ENSG00000232320	AC009299.5	gtex
unconditioned	unconditioned	1520	0.0731308	0.0143665	0.718904	0.141176	0.0524219	2.61551	lung	asthma	rs2909457	ENSG00000235724	AC009299.2	gtex
unconditioned	unconditioned	1946	0.0715427	0.0119002	0.751924	0.125033	0.0396001	2.63746	lung	asthma	rs2909457	ENSG00000236841	AC007750.5	gtex
unconditioned	unconditioned	2866	0.0021188	0.000707284	0.705339	0.235395	0.0564398	6.15691	lung	asthma	rs76838079	ENSG00000060069	CTDP1	gtex
unconditioned	rs11081564*	2065	0.771542	0.0250208	0.194288	0.00629783	0.00285181	0.259365	lung	asthma	rs76838079	ENSG00000060069	CTDP1	gtex
unconditioned	unconditioned	2866	0.00231172	0.000541255	0.769562	0.180134	0.0474505	6.06976	lung	asthma	rs76838079	ENSG00000101544	ADNP2	gtex
unconditioned	rs11081564*	2065	0.834878	0.0270748	0.131483	0.00426162	0.00230326	0.18047	lung	asthma	rs76838079	ENSG00000101544	ADNP2	gtex
unconditioned	unconditioned	2866	2.10451e-05	0.0029727	0.00700581	0.989599	0.000401236	10.7688	lung	asthma	rs76838079	ENSG00000101546	RBFA	gtex
rs11663699*	rs11081564*	2057	0.837917	0.128432	0.0271545	0.00415975	0.00233701	0.176836	lung	asthma	rs76838079	ENSG00000101546	RBFA	gtex
rs11663699*	unconditioned	2058	0.00248349	0.000380776	0.826554	0.126686	0.043896	5.99809	lung	asthma	rs76838079	ENSG00000101546	RBFA	gtex
unconditioned	rs11081564*	2065	0.00689145	0.000223487	0.958835	0.0310917	0.00295811	4.97747	lung	asthma	rs76838079	ENSG00000101546	RBFA	gtex
unconditioned	unconditioned	2866	9.45368e-20	0.00299485	3.14709e-17	0.996972	3.31922e-05	43.8053	lung	asthma	rs76838079	ENSG00000122490	PQLC1	gtex
rs11662894*	rs11081564*	2058	0.804011	0.162169	0.0260586	0.00525351	0.00250775	0.218142	lung	asthma	rs76838079	ENSG00000122490	PQLC1	gtex
rs11662894*	unconditioned	2059	0.00239017	0.000482206	0.795494	0.160446	0.0411868	6.03639	lung	asthma	rs76838079	ENSG00000122490	PQLC1	gtex
unconditioned	rs11081564*	2065	3.09504e-17	1.00371e-18	0.966235	0.0313322	0.00243241	38.0141	lung	asthma	rs76838079	ENSG00000122490	PQLC1	gtex
unconditioned	unconditioned	2866	0.00221728	0.000652886	0.738124	0.217301	0.0417046	6.11147	lung	asthma	rs76838079	ENSG00000131196	NFATC1	gtex
unconditioned	rs11081564*	2065	0.796183	0.0258199	0.170048	0.00551214	0.00243761	0.227927	lung	asthma	rs76838079	ENSG00000131196	NFATC1	gtex
unconditioned	unconditioned	2866	1.43623e-25	0.0029949	4.78116e-23	0.996987	1.76347e-05	57.2026	lung	asthma	rs76838079	ENSG00000141759	TXNL4A	gtex
rs1077511*	rs11081564*	2035	0.819426	0.147062	0.0263775	0.00473155	0.00240262	0.199151	lung	asthma	rs76838079	ENSG00000141759	TXNL4A	gtex
rs1077511*	unconditioned	2036	0.00240575	0.000431866	0.80068	0.143681	0.0528018	6.02989	lung	asthma	rs76838079	ENSG00000141759	TXNL4A	gtex
unconditioned	rs11081564*	2065	4.90128e-23	1.58947e-24	0.960186	0.0311298	0.00868397	51.37	lung	asthma	rs76838079	ENSG00000141759	TXNL4A	gtex
unconditioned	unconditioned	2382	0.00236106	0.000517833	0.785964	0.172341	0.038817	6.04865	lung	asthma	rs76838079	ENSG00000166377	ATP9B	gtex
unconditioned	rs11081564*	1665	0.844859	0.0251332	0.124203	0.00369273	0.00211219	0.168586	lung	asthma	rs76838079	ENSG00000166377	ATP9B	gtex
unconditioned	unconditioned	2866	0.00224512	0.000631789	0.747391	0.21028	0.039452	6.099	lung	asthma	rs76838079	ENSG00000178184	PARD6G	gtex
unconditioned	rs11081564*	2065	0.803327	0.0260516	0.162703	0.00527374	0.00264508	0.218994	lung	asthma	rs76838079	ENSG00000178184	PARD6G	gtex
unconditioned	unconditioned	2866	0.00188857	0.000710345	0.628698	0.236338	0.132365	6.27193	lung	asthma	rs76838079	ENSG00000178342	KCNG2	gtex
unconditioned	rs11081564*	2065	0.747969	0.0242563	0.216797	0.00702669	0.00395087	0.290394	lung	asthma	rs76838079	ENSG00000178342	KCNG2	gtex
unconditioned	unconditioned	2866	9.07058e-05	0.00289884	0.0301956	0.965009	0.00180621	9.30789	lung	asthma	rs76838079	ENSG00000226742	HSBP1L1	gtex
unconditioned	rs11081564*	2065	0.0294352	0.000954573	0.93528	0.0303267	0.00400385	3.52556	lung	asthma	rs76838079	ENSG00000226742	HSBP1L1	gtex
unconditioned	unconditioned	2866	1.34216e-25	0.00299484	4.46799e-23	0.996968	3.69482e-05	57.2703	lung	asthma	rs76838079	ENSG00000261126	RBFADN	gtex
rs57171122	rs11081564*	2064	4.18857e-10	0.954886	1.35816e-11	0.0309484	0.0141652	21.5935	lung	asthma	rs76838079	ENSG00000261126	RBFADN	gtex
rs57171122	unconditioned	2065	1.31389e-12	0.00299539	4.37289e-10	0.996927	7.77292e-05	27.358	lung	asthma	rs76838079	ENSG00000261126	RBFADN	gtex
rs8096210	rs11081564*	2061	0.00129692	0.946516	4.20418e-05	0.0306615	0.0214834	6.64777	lung	asthma	rs76838079	ENSG00000261126	RBFADN	gtex
rs8096210	unconditioned	2062	4.09821e-06	0.00299099	0.00136397	0.99546	0.000181391	12.405	lung	asthma	rs76838079	ENSG00000261126	RBFADN	gtex
unconditioned	rs11081564*	2065	4.44568e-23	1.44172e-24	0.964249	0.0312657	0.00448577	51.4675	lung	asthma	rs76838079	ENSG00000261126	RBFADN	gtex
unconditioned	unconditioned	2866	0.000426005	0.00248264	0.141815	0.826431	0.0288455	7.76106	lung	asthma	rs76838079	ENSG00000267251	AC139100.3	gtex
unconditioned	rs11081564*	2065	0.14346	0.00465235	0.820839	0.026615	0.00443408	1.9417	lung	asthma	rs76838079	ENSG00000267251	AC139100.3	gtex
unconditioned	unconditioned	2866	0.00121395	0.00155445	0.404119	0.517393	0.0757195	6.71388	lung	asthma	rs76838079	ENSG00000267270	AC139100.2	gtex
unconditioned	rs11081564*	2065	0.439538	0.014254	0.525039	0.0170227	0.00414668	0.822031	lung	asthma	rs76838079	ENSG00000267270	AC139100.2	gtex
unconditioned	unconditioned	2866	0.0021147	0.000518354	0.703975	0.172437	0.120955	6.15884	lung	asthma	rs76838079	ENSG00000267287	RP11-567M16.1	gtex
unconditioned	rs11081564*	2065	0.828528	0.0268688	0.138012	0.00447354	0.0021179	0.188104	lung	asthma	rs76838079	ENSG00000267287	RP11-567M16.1	gtex
unconditioned	unconditioned	2540	0.00226342	0.000490634	0.753472	0.163247	0.0805263	6.09088	lung	asthma	rs76838079	ENSG00000267655	CTD-2286N8.2	gtex
unconditioned	rs11081564*	1798	0.846315	0.0259721	0.121823	0.00373639	0.00215395	0.166864	lung	asthma	rs76838079	ENSG00000267655	CTD-2286N8.2	gtex
unconditioned	unconditioned	893	1.18312e-07	8.09534e-09	0.896561	0.0613038	0.0421348	15.9499	lung	Bipolar	rs174561	ENSG00000006118	TMEM132A	gtex
unconditioned	rs174567*	789	0.913927	0.0276234	0.0549032	0.00165756	0.00188846	0.0900042	lung	Bipolar	rs174561	ENSG00000006118	TMEM132A	gtex
unconditioned	unconditioned	2009	9.70737e-08	1.78539e-08	0.735617	0.135166	0.129217	16.1478	lung	Bipolar	rs174561	ENSG00000011347	SYT7	gtex
unconditioned	rs174567*	1836	0.798901	0.0573233	0.128752	0.00923252	0.00579062	0.224518	lung	Bipolar	rs174561	ENSG00000011347	SYT7	gtex
unconditioned	unconditioned	1009	1.16206e-07	8.9096e-09	0.880599	0.0674643	0.0519368	15.9679	lung	Bipolar	rs174561	ENSG00000013725	CD6	gtex
unconditioned	rs174567*	891	0.908635	0.0282562	0.0592937	0.00184191	0.00197344	0.095812	lung	Bipolar	rs174561	ENSG00000013725	CD6	gtex
unconditioned	unconditioned	1623	1.11144e-07	1.50625e-08	0.842238	0.114099	0.0436629	16.0124	lung	Bipolar	rs174561	ENSG00000089597	GANAB	gtex
unconditioned	rs174567*	1512	0.836393	0.0492681	0.104775	0.00616841	0.00339517	0.178656	lung	Bipolar	rs174561	ENSG00000089597	GANAB	gtex
unconditioned	unconditioned	690	1.26117e-07	8.60441e-09	0.896834	0.0611448	0.0420214	15.8861	lung	Bipolar	rs174561	ENSG00000110104	CCDC86	gtex
unconditioned	rs174567*	597	0.914728	0.026053	0.0554672	0.00157763	0.0021742	0.0891286	lung	Bipolar	rs174561	ENSG00000110104	CCDC86	gtex
unconditioned	unconditioned	855	1.12426e-07	7.91527e-09	0.851958	0.0598932	0.088149	16.001	lung	Bipolar	rs174561	ENSG00000110107	PRPF19	gtex
unconditioned	rs174567*	756	0.913672	0.027273	0.0554142	0.00165212	0.00198822	0.0902831	lung	Bipolar	rs174561	ENSG00000110107	PRPF19	gtex
unconditioned	unconditioned	870	1.1428e-07	1.06599e-08	0.866007	0.0807268	0.053266	15.9846	lung	Bipolar	rs174561	ENSG00000110108	TMEM109	gtex
unconditioned	rs174567*	769	0.894454	0.0268261	0.0742864	0.00222576	0.00220758	0.111542	lung	Bipolar	rs174561	ENSG00000110108	TMEM109	gtex
unconditioned	unconditioned	960	1.12808e-07	1.03426e-08	0.854854	0.0783088	0.0668374	15.9976	lung	Bipolar	rs174561	ENSG00000110446	SLC15A3	gtex
unconditioned	rs174567*	843	0.895078	0.0274248	0.072772	0.00222721	0.00249814	0.110845	lung	Bipolar	rs174561	ENSG00000110446	SLC15A3	gtex
unconditioned	unconditioned	1356	1.13977e-07	1.27756e-08	0.86371	0.0967728	0.0395175	15.9873	lung	Bipolar	rs174561	ENSG00000110448	CD5	gtex
unconditioned	rs174567*	1195	0.873615	0.0362572	0.0840619	0.0034862	0.00257991	0.135116	lung	Bipolar	rs174561	ENSG00000110448	CD5	gtex
unconditioned	unconditioned	2009	1.00071e-07	1.73211e-08	0.758333	0.131147	0.110519	16.1174	lung	Bipolar	rs174561	ENSG00000110484	SCGB2A2	gtex
unconditioned	rs174567*	1836	0.802667	0.0575935	0.125437	0.00899511	0.0053077	0.219815	lung	Bipolar	rs174561	ENSG00000110484	SCGB2A2	gtex
unconditioned	unconditioned	2009	1.06428e-07	1.99052e-08	0.8065	0.150797	0.0427023	16.0558	lung	Bipolar	rs174561	ENSG00000124920	MYRF	gtex
unconditioned	rs174567*	1836	0.794045	0.0569749	0.134913	0.00967598	0.00439061	0.230615	lung	Bipolar	rs174561	ENSG00000124920	MYRF	gtex
unconditioned	unconditioned	2009	1.09329e-07	1.75691e-08	0.828484	0.133099	0.0384169	16.0289	lung	Bipolar	rs174561	ENSG00000124939	SCGB2A1	gtex
unconditioned	rs174567*	1836	0.80988	0.0581111	0.118345	0.00848636	0.00517777	0.210869	lung	Bipolar	rs174561	ENSG00000124939	SCGB2A1	gtex
unconditioned	unconditioned	1769	1.10624e-07	1.54416e-08	0.838303	0.11697	0.0447262	16.0171	lung	Bipolar	rs174561	ENSG00000124942	AHNAK	gtex
unconditioned	rs174567*	1646	0.831088	0.0514125	0.107636	0.00665536	0.00320749	0.185019	lung	Bipolar	rs174561	ENSG00000124942	AHNAK	gtex
unconditioned	unconditioned	1321	1.89038e-06	1.61096e-07	0.882468	0.0751606	0.0423691	13.1787	lung	Bipolar	rs174561	ENSG00000133316	WDR74	gtex
unconditioned	rs174567*	1241	0.88645	0.0383772	0.0699166	0.00302468	0.00223149	0.120531	lung	Bipolar	rs174561	ENSG00000133316	WDR74	gtex
unconditioned	unconditioned	2009	1.04592e-07	1.83367e-08	0.792593	0.138886	0.0685213	16.0732	lung	Bipolar	rs174561	ENSG00000134780	DAGLA	gtex
unconditioned	rs174567*	1836	0.800143	0.0574124	0.128139	0.00918917	0.0051168	0.222965	lung	Bipolar	rs174561	ENSG00000134780	DAGLA	gtex
unconditioned	unconditioned	2009	2.19029e-13	1.285e-07	1.65978e-06	0.973738	0.0262601	29.1496	lung	Bipolar	rs174561	ENSG00000134824	FADS2	gtex
rs61896141*	rs174567*	1835	0.774901	0.152484	0.0556035	0.0109355	0.0060752	0.255019	lung	Bipolar	rs174561	ENSG00000134824	FADS2	gtex
rs61896141*	unconditioned	1859	1.05131e-07	2.08219e-08	0.796677	0.157741	0.0455818	16.0681	lung	Bipolar	rs174561	ENSG00000134824	FADS2	gtex
unconditioned	rs174567*	1836	1.59509e-06	1.14452e-07	0.928701	0.0666321	0.00466485	13.3486	lung	Bipolar	rs174561	ENSG00000134824	FADS2	gtex
unconditioned	unconditioned	2009	3.59473e-08	2.22803e-08	0.272406	0.168279	0.559315	17.1412	lung	Bipolar	rs174561	ENSG00000134825	TMEM258	gtex
unconditioned	rs174567*	1836	0.603106	0.0432745	0.326084	0.0233932	0.00414252	0.505662	lung	Bipolar	rs174561	ENSG00000134825	TMEM258	gtex
unconditioned	unconditioned	1718	1.0755e-07	1.74546e-08	0.815005	0.132217	0.0527786	16.0453	lung	Bipolar	rs174561	ENSG00000149016	TUT1	gtex
unconditioned	rs174567*	1599	0.81482	0.0496428	0.12432	0.00757056	0.0036457	0.204788	lung	Bipolar	rs174561	ENSG00000149016	TUT1	gtex
unconditioned	unconditioned	1976	1.10125e-07	1.63813e-08	0.83452	0.124095	0.0413853	16.0216	lung	Bipolar	rs174561	ENSG00000149021	SCGB1A1	gtex
unconditioned	rs174567*	1819	0.81829	0.0582596	0.111464	0.0079318	0.00405462	0.200538	lung	Bipolar	rs174561	ENSG00000149021	SCGB1A1	gtex
unconditioned	unconditioned	2009	9.97523e-08	2.71021e-08	0.755915	0.205339	0.0387456	16.1206	lung	Bipolar	rs174561	ENSG00000149476	DAK	gtex
unconditioned	rs174567*	1836	0.735143	0.0527485	0.187021	0.0134076	0.0116801	0.30769	lung	Bipolar	rs174561	ENSG00000149476	DAK	gtex
unconditioned	unconditioned	1713	1.07402e-07	1.68077e-08	0.813886	0.127308	0.0588054	16.0467	lung	Bipolar	rs174561	ENSG00000149480	MTA2	gtex
unconditioned	rs174567*	1594	0.817451	0.0497432	0.119612	0.00727265	0.00592162	0.201565	lung	Bipolar	rs174561	ENSG00000149480	MTA2	gtex
unconditioned	unconditioned	2009	1.06263e-07	2.00507e-08	0.805256	0.1519	0.0428433	16.0573	lung	Bipolar	rs174561	ENSG00000149483	TMEM138	gtex
unconditioned	rs174567*	1836	0.788969	0.0566106	0.137015	0.00982362	0.00758203	0.237029	lung	Bipolar	rs174561	ENSG00000149483	TMEM138	gtex
unconditioned	unconditioned	2009	3.2552e-09	8.22169e-09	0.0246677	0.0613894	0.913943	19.543	lung	Bipolar	rs174561	ENSG00000149485	FADS1	gtex
unconditioned	unconditioned	1703	1.04977e-07	2.22024e-08	0.795508	0.168212	0.0362804	16.0695	lung	Bipolar	rs174561	ENSG00000149489	ROM1	gtex
unconditioned	rs174567*	1588	0.780016	0.0474188	0.157586	0.00957456	0.00540516	0.248441	lung	Bipolar	rs174561	ENSG00000149489	ROM1	gtex
unconditioned	unconditioned	1703	1.11048e-07	1.58237e-08	0.841516	0.119872	0.0386119	16.0133	lung	Bipolar	rs174561	ENSG00000149499	EML3	gtex
unconditioned	rs174567*	1588	0.828996	0.0503964	0.109862	0.00667467	0.00407136	0.18754	lung	Bipolar	rs174561	ENSG00000149499	EML3	gtex
unconditioned	unconditioned	2009	7.89441e-11	1.31879e-07	0.000598233	0.999365	3.62809e-05	23.2623	lung	Bipolar	rs174561	ENSG00000149503	INCENP	gtex
rs7946207*	rs174567*	1814	0.70745	0.218272	0.0499094	0.0153897	0.00897946	0.346089	lung	Bipolar	rs174561	ENSG00000149503	INCENP	gtex
rs7946207*	unconditioned	1838	9.71546e-08	3.01055e-08	0.73623	0.228102	0.0356683	16.147	lung	Bipolar	rs174561	ENSG00000149503	INCENP	gtex
unconditioned	rs174567*	1836	0.000583443	4.18636e-05	0.894994	0.064178	0.0402026	7.44656	lung	Bipolar	rs174561	ENSG00000149503	INCENP	gtex
unconditioned	unconditioned	773	1.12782e-07	7.59107e-09	0.854656	0.0574366	0.0879069	15.9978	lung	Bipolar	rs174561	ENSG00000149506	ZP1	gtex
unconditioned	rs174567*	677	0.916132	0.0267888	0.0532359	0.00155439	0.00228891	0.0875948	lung	Bipolar	rs174561	ENSG00000149506	ZP1	gtex
unconditioned	unconditioned	2009	2.51842e-08	1.05474e-07	0.190844	0.79926	0.00989568	17.497	lung	Bipolar	rs174561	ENSG00000149532	CPSF7	gtex
unconditioned	rs174567*	1836	0.587183	0.0421319	0.340179	0.0244026	0.00610399	0.532419	lung	Bipolar	rs174561	ENSG00000149532	CPSF7	gtex
unconditioned	unconditioned	1684	1.11708e-07	1.38257e-08	0.846516	0.104721	0.0487624	16.0074	lung	Bipolar	rs174561	ENSG00000149541	B3GAT3	gtex
unconditioned	rs174567*	1570	0.84354	0.0510006	0.0963646	0.00582295	0.00327161	0.170148	lung	Bipolar	rs174561	ENSG00000149541	B3GAT3	gtex
unconditioned	unconditioned	88	0.991895	0.00601955	0.00194017	1.16404e-05	0.000133921	0.0081383	lung	Bipolar	rs174561	ENSG00000156738	MS4A1	gtex
unconditioned	rs174567*	58	0.99517	0.0013512	0.00339525	4.53131e-06	7.86075e-05	0.00484128	lung	Bipolar	rs174561	ENSG00000156738	MS4A1	gtex
unconditioned	unconditioned	2009	9.59407e-08	3.04863e-08	0.727031	0.230981	0.0419878	16.1595	lung	Bipolar	rs174561	ENSG00000162144	CYB561A3	gtex
unconditioned	rs174567*	1836	0.708561	0.0508411	0.212565	0.0152393	0.0127941	0.344519	lung	Bipolar	rs174561	ENSG00000162144	CYB561A3	gtex
unconditioned	unconditioned	2009	3.79867e-08	6.50504e-08	0.287861	0.492727	0.219412	17.086	lung	Bipolar	rs174561	ENSG00000162148	PPP1R32	gtex
unconditioned	rs174567*	1836	0.349325	0.025065	0.573602	0.0411466	0.0108616	1.05175	lung	Bipolar	rs174561	ENSG00000162148	PPP1R32	gtex
unconditioned	unconditioned	1998	1.08293e-07	1.82503e-08	0.820637	0.138258	0.0411044	16.0384	lung	Bipolar	rs174561	ENSG00000162174	ASRGL1	gtex
unconditioned	rs174567*	1832	0.803746	0.0576018	0.124594	0.00892408	0.0051342	0.218472	lung	Bipolar	rs174561	ENSG00000162174	ASRGL1	gtex
unconditioned	unconditioned	1536	1.11063e-07	1.52466e-08	0.841629	0.115494	0.042876	16.0132	lung	Bipolar	rs174561	ENSG00000162188	GNG3	gtex
unconditioned	rs174567*	1428	0.838077	0.0444302	0.108088	0.00572655	0.00367844	0.176646	lung	Bipolar	rs174561	ENSG00000162188	GNG3	gtex
unconditioned	unconditioned	1580	1.0246e-07	2.12975e-08	0.776436	0.161329	0.062235	16.0938	lung	Bipolar	rs174561	ENSG00000162191	UBXN1	gtex
unconditioned	rs174567*	1470	0.78914	0.0438994	0.153664	0.0085435	0.00475303	0.236812	lung	Bipolar	rs174561	ENSG00000162191	UBXN1	gtex
unconditioned	unconditioned	1593	1.1321e-07	1.35568e-08	0.857897	0.102693	0.0394098	15.994	lung	Bipolar	rs174561	ENSG00000162194	C11orf48	gtex
unconditioned	rs174567*	1482	0.849266	0.0474422	0.0947941	0.00529225	0.00320581	0.163383	lung	Bipolar	rs174561	ENSG00000162194	C11orf48	gtex
unconditioned	unconditioned	1499	1.01205e-07	1.65664e-08	0.766923	0.125431	0.107646	16.1061	lung	Bipolar	rs174561	ENSG00000162222	TTC9C	gtex
unconditioned	rs174567*	1392	0.823566	0.041628	0.124512	0.00628961	0.00400448	0.194112	lung	Bipolar	rs174561	ENSG00000162222	TTC9C	gtex
unconditioned	unconditioned	1411	1.1229e-07	1.26941e-08	0.850922	0.0961422	0.0529355	16.0022	lung	Bipolar	rs174561	ENSG00000162227	TAF6L	gtex
unconditioned	rs174567*	1306	0.864475	0.0381287	0.0907656	0.0040007	0.00263032	0.145633	lung	Bipolar	rs174561	ENSG00000162227	TAF6L	gtex
unconditioned	unconditioned	1376	1.81751e-07	2.84064e-08	0.827565	0.129299	0.043136	15.5206	lung	Bipolar	rs174561	ENSG00000162231	NXF1	gtex
unconditioned	rs174567*	1281	0.831128	0.0363725	0.1215	0.0053115	0.00568774	0.184971	lung	Bipolar	rs174561	ENSG00000162231	NXF1	gtex
unconditioned	unconditioned	1347	3.91326e-07	4.24342e-08	0.865493	0.0938108	0.0406956	14.7537	lung	Bipolar	rs174561	ENSG00000162236	STX5	gtex
unconditioned	rs174567*	1261	0.870127	0.0379439	0.0850672	0.0037064	0.00315539	0.139116	lung	Bipolar	rs174561	ENSG00000162236	STX5	gtex
unconditioned	unconditioned	10	0.998473	0.00126995	0.000224857	2.53858e-07	3.21371e-05	0.00152837	lung	Bipolar	rs174561	ENSG00000166926	MS4A6E	gtex
unconditioned	rs174567*	4	0.999332	8.59429e-05	0.000568744	3.55875e-08	1.33247e-05	0.000668271	lung	Bipolar	rs174561	ENSG00000166926	MS4A6E	gtex
unconditioned	unconditioned	20	0.997718	0.00175414	0.000485741	8.12343e-07	4.16656e-05	0.00228497	lung	Bipolar	rs174561	ENSG00000166927	MS4A7	gtex
unconditioned	rs174567*	9	0.998969	0.000289864	0.000716577	1.83826e-07	2.40979e-05	0.00103125	lung	Bipolar	rs174561	ENSG00000166927	MS4A7	gtex
unconditioned	unconditioned	27	0.997058	0.0022127	0.000677199	1.4526e-06	5.02555e-05	0.00294594	lung	Bipolar	rs174561	ENSG00000166928	MS4A14	gtex
unconditioned	rs174567*	13	0.998578	0.000435392	0.000957423	3.89142e-07	2.83053e-05	0.00142252	lung	Bipolar	rs174561	ENSG00000166928	MS4A14	gtex
unconditioned	unconditioned	462	0.505451	0.0210289	0.428673	0.0178075	0.0270397	0.682304	lung	Bipolar	rs174561	ENSG00000166959	MS4A8	gtex
unconditioned	rs174567*	397	0.948425	0.0171778	0.0324167	0.000585736	0.00139438	0.0529522	lung	Bipolar	rs174561	ENSG00000166959	MS4A8	gtex
unconditioned	unconditioned	564	0.221721	0.00968339	0.703913	0.0307085	0.0339743	1.50634	lung	Bipolar	rs174561	ENSG00000166961	MS4A15	gtex
unconditioned	rs174567*	498	0.938595	0.0240161	0.0348042	0.000888849	0.00169583	0.0633712	lung	Bipolar	rs174561	ENSG00000166961	MS4A15	gtex
unconditioned	unconditioned	2009	9.84715e-08	1.90207e-08	0.74621	0.144028	0.109763	16.1335	lung	Bipolar	rs174561	ENSG00000167985	SDHAF2	gtex
unconditioned	rs174567*	1836	0.791936	0.0568235	0.137165	0.00983772	0.00423771	0.233275	lung	Bipolar	rs174561	ENSG00000167985	SDHAF2	gtex
unconditioned	unconditioned	2009	1.09779e-07	1.64828e-08	0.831894	0.124862	0.0432441	16.0248	lung	Bipolar	rs174561	ENSG00000167986	DDB1	gtex
unconditioned	rs174567*	1836	0.817554	0.0586617	0.111249	0.00797788	0.0045568	0.201438	lung	Bipolar	rs174561	ENSG00000167986	DDB1	gtex
unconditioned	unconditioned	1585	1.10406e-07	1.6288e-08	0.836652	0.123389	0.0399589	16.0191	lung	Bipolar	rs174561	ENSG00000167987	VPS37C	gtex
unconditioned	rs174567*	1421	0.839108	0.040967	0.110793	0.00540541	0.00372699	0.175416	lung	Bipolar	rs174561	ENSG00000167987	VPS37C	gtex
unconditioned	unconditioned	1950	1.01291e-07	2.39485e-08	0.767576	0.181429	0.0509954	16.1053	lung	Bipolar	rs174561	ENSG00000167992	VWCE	gtex
unconditioned	rs174567*	1778	0.760616	0.0534537	0.16812	0.011809	0.00600144	0.273627	lung	Bipolar	rs174561	ENSG00000167992	VWCE	gtex
unconditioned	unconditioned	2009	1.14575e-08	1.1989e-07	0.0868243	0.908515	0.00466021	18.2846	lung	Bipolar	rs174561	ENSG00000167994	RAB3IL1	gtex
unconditioned	rs174567*	1836	0.0813738	0.00583879	0.847707	0.060821	0.00425996	2.5087	lung	Bipolar	rs174561	ENSG00000167994	RAB3IL1	gtex
unconditioned	unconditioned	2009	7.20415e-08	4.93954e-08	0.545925	0.374234	0.0798409	16.446	lung	Bipolar	rs174561	ENSG00000167995	BEST1	gtex
unconditioned	rs174567*	1836	0.571366	0.040997	0.355411	0.025495	0.00673102	0.559726	lung	Bipolar	rs174561	ENSG00000167995	BEST1	gtex
unconditioned	unconditioned	2009	1.03218e-07	1.76397e-08	0.782177	0.133588	0.0842349	16.0864	lung	Bipolar	rs174561	ENSG00000167996	FTH1	gtex
unconditioned	rs174567*	1836	0.803627	0.0576624	0.124782	0.00894844	0.00498014	0.21862	lung	Bipolar	rs174561	ENSG00000167996	FTH1	gtex
unconditioned	unconditioned	1533	1.09814e-07	1.64989e-08	0.832163	0.124985	0.042852	16.0245	lung	Bipolar	rs174561	ENSG00000168000	BSCL2	gtex
unconditioned	rs174567*	1425	0.828727	0.0438867	0.117427	0.00621482	0.0037444	0.187865	lung	Bipolar	rs174561	ENSG00000168000	BSCL2	gtex
unconditioned	unconditioned	1432	1.10358e-07	1.56976e-08	0.836286	0.11891	0.0448032	16.0195	lung	Bipolar	rs174561	ENSG00000168002	POLR2G	gtex
unconditioned	rs174567*	1325	0.841892	0.037783	0.111596	0.00500456	0.0037244	0.172104	lung	Bipolar	rs174561	ENSG00000168002	POLR2G	gtex
unconditioned	unconditioned	1278	0.000627959	5.2801e-05	0.82934	0.0696335	0.100346	7.37304	lung	Bipolar	rs174561	ENSG00000168003	SLC3A2	gtex
unconditioned	rs174567*	1200	0.887948	0.038116	0.0687613	0.00294942	0.00222566	0.118843	lung	Bipolar	rs174561	ENSG00000168003	SLC3A2	gtex
unconditioned	unconditioned	2009	8.83398e-08	1.70047e-08	0.669432	0.128659	0.201909	16.2421	lung	Bipolar	rs174561	ENSG00000168496	FEN1	gtex
unconditioned	rs174567*	1836	0.793578	0.0569414	0.1351	0.0096891	0.00469134	0.231203	lung	Bipolar	rs174561	ENSG00000168496	FEN1	gtex
unconditioned	unconditioned	1124	0.878831	0.0921089	0.024128	0.00252641	0.00240526	0.129162	lung	Bipolar	rs174561	ENSG00000168539	CHRM1	gtex
unconditioned	rs174567*	1054	0.872251	0.0362858	0.0848349	0.00352604	0.00310214	0.136678	lung	Bipolar	rs174561	ENSG00000168539	CHRM1	gtex
unconditioned	unconditioned	1389	1.61854e-07	1.96526e-08	0.845228	0.102577	0.0521947	15.6366	lung	Bipolar	rs174561	ENSG00000168569	TMEM223	gtex
unconditioned	rs174567*	1290	0.857931	0.037594	0.0973373	0.00426238	0.00287504	0.153231	lung	Bipolar	rs174561	ENSG00000168569	TMEM223	gtex
unconditioned	unconditioned	613	5.19797e-07	2.58725e-08	0.913253	0.0454152	0.0413309	14.4698	lung	Bipolar	rs174561	ENSG00000172689	MS4A10	gtex
unconditioned	rs174567*	541	0.93163	0.0259222	0.0395733	0.00109933	0.00177538	0.0708198	lung	Bipolar	rs174561	ENSG00000172689	MS4A10	gtex
unconditioned	unconditioned	1566	1.10973e-07	1.29696e-08	0.840947	0.098222	0.0608307	16.014	lung	Bipolar	rs174561	ENSG00000177363	LRRN4CL	gtex
unconditioned	rs174567*	1457	0.852561	0.0465109	0.0923848	0.00503649	0.00350715	0.159511	lung	Bipolar	rs174561	ENSG00000177363	LRRN4CL	gtex
unconditioned	unconditioned	731	1.13318e-07	7.86389e-09	0.858565	0.0594996	0.0819348	15.9931	lung	Bipolar	rs174561	ENSG00000183134	PTGDR2	gtex
unconditioned	rs174567*	636	0.915027	0.0263772	0.0548484	0.00157893	0.00216813	0.0888013	lung	Bipolar	rs174561	ENSG00000183134	PTGDR2	gtex
unconditioned	unconditioned	497	0.953314	0.0291149	0.0160624	0.000489536	0.00101878	0.0478105	lung	Bipolar	rs174561	ENSG00000184999	SLC22A10	gtex
unconditioned	rs174567*	486	0.946143	0.0236618	0.0280756	0.000700714	0.0014188	0.0553614	lung	Bipolar	rs174561	ENSG00000184999	SLC22A10	gtex
unconditioned	unconditioned	1613	1.11874e-07	1.39001e-08	0.847774	0.105287	0.0469393	16.0059	lung	Bipolar	rs174561	ENSG00000185085	INTS5	gtex
unconditioned	rs174567*	1502	0.844989	0.049122	0.0971178	0.00564266	0.00312876	0.168432	lung	Bipolar	rs174561	ENSG00000185085	INTS5	gtex
unconditioned	unconditioned	1395	1.41038e-07	1.89211e-08	0.820978	0.11007	0.0689514	15.7742	lung	Bipolar	rs174561	ENSG00000185475	TMEM179B	gtex
unconditioned	rs174567*	1294	0.849749	0.0373215	0.10505	0.00461058	0.00326892	0.162814	lung	Bipolar	rs174561	ENSG00000185475	TMEM179B	gtex
unconditioned	unconditioned	1447	1.14404e-07	1.20583e-08	0.866946	0.0913348	0.0417192	15.9835	lung	Bipolar	rs174561	ENSG00000185670	ZBTB3	gtex
unconditioned	rs174567*	1340	0.868398	0.0402514	0.0845913	0.00391808	0.00284133	0.141105	lung	Bipolar	rs174561	ENSG00000185670	ZBTB3	gtex
unconditioned	unconditioned	2009	8.89542e-10	1.30783e-07	0.00674088	0.991064	0.00219482	20.8403	lung	Bipolar	rs174561	ENSG00000187049	TMEM216	gtex
rs921635*	rs174567*	1790	0.791572	0.138005	0.0560646	0.00976987	0.0045891	0.233735	lung	Bipolar	rs174561	ENSG00000187049	TMEM216	gtex
rs921635*	unconditioned	1814	8.76614e-08	1.60348e-08	0.664291	0.121296	0.214413	16.2498	lung	Bipolar	rs174561	ENSG00000187049	TMEM216	gtex
unconditioned	rs174567*	1836	0.00637111	0.000457144	0.908842	0.0651927	0.0191372	5.05598	lung	Bipolar	rs174561	ENSG00000187049	TMEM216	gtex
unconditioned	unconditioned	1591	1.12049e-07	1.48355e-08	0.849098	0.112383	0.0385183	16.0043	lung	Bipolar	rs174561	ENSG00000204922	C11orf83	gtex
unconditioned	rs174567*	1480	0.83948	0.0468701	0.104103	0.00580856	0.00373886	0.174973	lung	Bipolar	rs174561	ENSG00000204922	C11orf83	gtex
unconditioned	unconditioned	2009	1.06507e-07	2.02783e-08	0.807104	0.153628	0.0392682	16.0551	lung	Bipolar	rs174561	ENSG00000204950	LRRC10B	gtex
unconditioned	rs174567*	1836	0.792627	0.0568732	0.1354	0.00970993	0.00538933	0.232402	lung	Bipolar	rs174561	ENSG00000204950	LRRC10B	gtex
unconditioned	unconditioned	1499	1.11118e-07	1.48628e-08	0.842045	0.112584	0.0453704	16.0127	lung	Bipolar	rs174561	ENSG00000214753	HNRNPUL2	gtex
unconditioned	rs174567*	1392	0.840672	0.0424927	0.105763	0.00534018	0.00573242	0.173554	lung	Bipolar	rs174561	ENSG00000214753	HNRNPUL2	gtex
unconditioned	unconditioned	1602	1.12142e-07	1.29741e-08	0.849807	0.0982645	0.0519288	16.0035	lung	Bipolar	rs174561	ENSG00000214756	METTL12	gtex
unconditioned	rs174567*	1491	0.852305	0.048356	0.0911017	0.00516563	0.00307151	0.159811	lung	Bipolar	rs174561	ENSG00000214756	METTL12	gtex
unconditioned	unconditioned	2009	1.09598e-07	1.66663e-08	0.830526	0.126253	0.0432205	16.0264	lung	Bipolar	rs174561	ENSG00000221968	FADS3	gtex
unconditioned	rs174567*	1836	0.816988	0.0586211	0.112233	0.00804893	0.00410862	0.202131	lung	Bipolar	rs174561	ENSG00000221968	FADS3	gtex
unconditioned	unconditioned	1741	9.26652e-08	1.70277e-08	0.70221	0.128866	0.168925	16.1943	lung	Bipolar	rs174561	ENSG00000229859	PGA3	gtex
unconditioned	rs174567*	1574	0.809478	0.0477832	0.130794	0.00771651	0.00422805	0.211366	lung	Bipolar	rs174561	ENSG00000229859	PGA3	gtex
unconditioned	unconditioned	2009	1.09606e-07	1.74352e-08	0.830586	0.132085	0.037329	16.0264	lung	Bipolar	rs174561	ENSG00000240823	RN7SL23P	gtex
unconditioned	rs174567*	1836	0.811638	0.0582372	0.117546	0.00843013	0.00414859	0.208701	lung	Bipolar	rs174561	ENSG00000240823	RN7SL23P	gtex
unconditioned	unconditioned	2009	1.09504e-07	1.74896e-08	0.829811	0.132497	0.0376919	16.0273	lung	Bipolar	rs174561	ENSG00000243742	RPLP0P2	gtex
unconditioned	rs174567*	1836	0.812546	0.0583024	0.116689	0.00836865	0.00409417	0.207583	lung	Bipolar	rs174561	ENSG00000243742	RPLP0P2	gtex
unconditioned	unconditioned	2009	9.09838e-08	1.44659e-08	0.689468	0.10942	0.201111	16.2126	lung	Bipolar	rs174561	ENSG00000250230	RP11-855O10.2	gtex
unconditioned	rs174567*	1836	0.816337	0.0585744	0.112985	0.00810295	0.00400099	0.202928	lung	Bipolar	rs174561	ENSG00000250230	RP11-855O10.2	gtex
unconditioned	unconditioned	1989	1.08979e-07	1.78657e-08	0.825836	0.135346	0.0388179	16.0321	lung	Bipolar	rs174561	ENSG00000254454	RCC2P6	gtex
unconditioned	rs174567*	1827	0.807655	0.0577171	0.121592	0.00868494	0.00435027	0.21362	lung	Bipolar	rs174561	ENSG00000254454	RCC2P6	gtex
unconditioned	unconditioned	1740	1.08496e-07	1.79548e-08	0.822174	0.136018	0.0418073	16.0366	lung	Bipolar	rs174561	ENSG00000254772	EEF1G	gtex
unconditioned	rs174567*	1619	0.813043	0.0498847	0.124663	0.007644	0.00476532	0.206971	lung	Bipolar	rs174561	ENSG00000254772	EEF1G	gtex
unconditioned	unconditioned	1962	1.10866e-07	1.57169e-08	0.840131	0.119061	0.0408087	16.0149	lung	Bipolar	rs174561	ENSG00000255446	CTD-2531D15.4	gtex
unconditioned	rs174567*	1809	0.823878	0.058487	0.106183	0.00753402	0.00391794	0.193733	lung	Bipolar	rs174561	ENSG00000255446	CTD-2531D15.4	gtex
unconditioned	unconditioned	1278	0.000519634	4.8318e-05	0.686276	0.0635636	0.249593	7.56239	lung	Bipolar	rs174561	ENSG00000255717	SNHG1	gtex
unconditioned	rs174567*	1200	0.880251	0.0377856	0.0763641	0.00327568	0.00232352	0.127548	lung	Bipolar	rs174561	ENSG00000255717	SNHG1	gtex
unconditioned	unconditioned	2009	1.09066e-07	1.69628e-08	0.826492	0.128498	0.0450099	16.0313	lung	Bipolar	rs174561	ENSG00000256443	RP11-794G24.1	gtex
unconditioned	rs174567*	1836	0.814037	0.0584093	0.114829	0.00823477	0.00449064	0.20575	lung	Bipolar	rs174561	ENSG00000256443	RP11-794G24.1	gtex
unconditioned	unconditioned	1347	3.64052e-07	4.10005e-08	0.805172	0.0905763	0.104251	14.826	lung	Bipolar	rs174561	ENSG00000256690	RP11-727F15.9	gtex
unconditioned	rs174567*	1261	0.864842	0.0377135	0.0909489	0.00396351	0.00253173	0.145208	lung	Bipolar	rs174561	ENSG00000256690	RP11-727F15.9	gtex
unconditioned	unconditioned	1137	0.887079	0.0841431	0.024536	0.00232542	0.00191654	0.119821	lung	Bipolar	rs174561	ENSG00000257002	AP000438.2	gtex
unconditioned	rs174567*	1065	0.879233	0.036707	0.0782257	0.00326327	0.00257137	0.128706	lung	Bipolar	rs174561	ENSG00000257002	AP000438.2	gtex
unconditioned	unconditioned	856	1.19224e-07	7.3749e-09	0.903468	0.0558457	0.0406859	15.9423	lung	Bipolar	rs174561	ENSG00000257052	RP11-881M11.2	gtex
unconditioned	rs174567*	757	0.919177	0.0274415	0.0500387	0.00149203	0.00185053	0.0842764	lung	Bipolar	rs174561	ENSG00000257052	RP11-881M11.2	gtex
unconditioned	unconditioned	1366	2.01039e-07	2.81534e-08	0.841527	0.117806	0.040667	15.4198	lung	Bipolar	rs174561	ENSG00000264442	RN7SL119P	gtex
unconditioned	rs174567*	1273	0.842702	0.0368337	0.111742	0.00488028	0.00384231	0.171142	lung	Bipolar	rs174561	ENSG00000264442	RN7SL119P	gtex
unconditioned	unconditioned	1413	1.08597e-07	1.77756e-08	0.822939	0.13466	0.042401	16.0356	lung	Bipolar	rs174561	ENSG00000267811	RP11-727F15.11	gtex
unconditioned	rs174567*	1307	0.825675	0.0367032	0.127707	0.00567262	0.0042421	0.191554	lung	Bipolar	rs174561	ENSG00000267811	RP11-727F15.11	gtex
unconditioned	unconditioned	2009	1.0224e-07	2.14706e-08	0.774764	0.16264	0.0625959	16.0959	lung	Bipolar	rs174561	ENSG00000269089	AP003733.1	gtex
unconditioned	rs174567*	1836	0.777572	0.0557929	0.151576	0.0108718	0.00418738	0.251579	lung	Bipolar	rs174561	ENSG00000269089	AP003733.1	gtex
unconditioned	unconditioned	1395	1.44718e-07	1.62358e-08	0.842399	0.0944452	0.0631553	15.7485	lung	Bipolar	rs174561	ENSG00000269176	RP11-727F15.12	gtex
unconditioned	rs174567*	1294	0.865249	0.0380023	0.0896006	0.0039321	0.00321571	0.144738	lung	Bipolar	rs174561	ENSG00000269176	RP11-727F15.12	gtex
unconditioned	unconditioned	1375	1.77092e-07	2.68362e-08	0.782494	0.118479	0.0990275	15.5466	lung	Bipolar	rs174561	ENSG00000269463	RP11-727F15.13	gtex
unconditioned	rs174567*	1281	0.835651	0.0365705	0.119357	0.00522019	0.0032015	0.179544	lung	Bipolar	rs174561	ENSG00000269463	RP11-727F15.13	gtex
unconditioned	unconditioned	1503	0.300533	0.0416496	0.528614	0.0732023	0.0560004	1.2022	lung	Schizophrenia	rs62408222	ENSG00000025039	RRAGD	gtex
unconditioned	unconditioned	2248	2.63802e-08	0.357801	4.71686e-08	0.639758	0.00244136	17.4507	lung	Schizophrenia	rs62408222	ENSG00000083099	LYRM2	gtex
rs7774604*	unconditioned	2006	0.312738	0.0601864	0.503163	0.0968066	0.027106	1.16239	lung	Schizophrenia	rs62408222	ENSG00000083099	LYRM2	gtex
unconditioned	unconditioned	583	0.718163	0.055413	0.195876	0.0150982	0.0154493	0.331058	lung	Schizophrenia	rs62408222	ENSG00000111880	RNGTT	gtex
unconditioned	unconditioned	1230	0.259278	0.08797	0.453138	0.153699	0.0459157	1.34986	lung	Schizophrenia	rs62408222	ENSG00000111886	GABRR2	gtex
unconditioned	unconditioned	2522	0.131672	0.187705	0.236484	0.337013	0.107127	2.02744	lung	Schizophrenia	rs62408222	ENSG00000112159	MDN1	gtex
unconditioned	unconditioned	2522	0.282851	0.0640644	0.508004	0.11503	0.0300502	1.26284	lung	Schizophrenia	rs62408222	ENSG00000112182	BACH2	gtex
unconditioned	unconditioned	2522	0.148932	0.20299	0.267483	0.364557	0.0160379	1.90427	lung	Schizophrenia	rs62408222	ENSG00000118412	CASP8AP2	gtex
unconditioned	unconditioned	1595	0.309913	0.0407226	0.546082	0.0717238	0.0315583	1.17146	lung	Schizophrenia	rs62408222	ENSG00000135299	ANKRD6	gtex
unconditioned	unconditioned	2522	0.189712	0.160112	0.340725	0.287541	0.0219099	1.66225	lung	Schizophrenia	rs62408222	ENSG00000135341	MAP3K7	gtex
unconditioned	unconditioned	821	0.700654	0.0574987	0.207092	0.0169771	0.0177775	0.35574	lung	Schizophrenia	rs62408222	ENSG00000146278	PNRC1	gtex
unconditioned	unconditioned	939	0.566579	0.0449608	0.332822	0.0263817	0.0292564	0.568138	lung	Schizophrenia	rs62408222	ENSG00000146281	PM20D2	gtex
unconditioned	unconditioned	891	0.667537	0.0448613	0.251086	0.0168544	0.0196619	0.404161	lung	Schizophrenia	rs62408222	ENSG00000154548	SRSF12	gtex
unconditioned	unconditioned	1350	0.28374	0.040919	0.496427	0.0714837	0.107429	1.2597	lung	Schizophrenia	rs62408222	ENSG00000198833	UBE2J1	gtex
unconditioned	unconditioned	835	0.704499	0.0470937	0.208337	0.0139005	0.0261703	0.350269	lung	Schizophrenia	rs62408222	ENSG00000264017	RN7SL336P	gtex
unconditioned	unconditioned	2049	0.0450361	0.0112529	0.723599	0.180763	0.039349	3.10029	lung	Schizophrenia	rs826844	ENSG00000139116	KIF21A	gtex
unconditioned	unconditioned	2652	0.00498366	0.0527208	0.0802151	0.84856	0.01352	5.30159	lung	Schizophrenia	rs826844	ENSG00000139117	CPNE8	gtex
rs923200*	unconditioned	2301	0.047293	0.00940199	0.759827	0.151024	0.0324543	3.05139	lung	Schizophrenia	rs826844	ENSG00000139117	CPNE8	gtex
unconditioned	unconditioned	371	0.068452	0.00249364	0.85751	0.0311979	0.0403467	2.68162	lung	Schizophrenia	rs826844	ENSG00000151229	SLC2A13	gtex
unconditioned	unconditioned	1563	0.0495048	0.00635172	0.793787	0.101798	0.0485585	3.00569	lung	Schizophrenia	rs826844	ENSG00000173208	ABCD2	gtex
unconditioned	unconditioned	2652	0.0433799	0.0119063	0.698226	0.191585	0.0549033	3.13776	lung	Schizophrenia	rs826844	ENSG00000175548	ALG10B	gtex
unconditioned	unconditioned	162	0.895959	0.0117131	0.0850892	0.00110626	0.00613291	0.109861	lung	Schizophrenia	rs826844	ENSG00000188906	LRRK2	gtex
unconditioned	unconditioned	267	0.883058	0.017492	0.0925128	0.00182743	0.00510981	0.124364	lung	Schizophrenia	rs826844	ENSG00000223914	AC079630.2	gtex
unconditioned	unconditioned	79	0.906422	0.00575499	0.0807584	0.000506187	0.00655803	0.0982498	lung	Schizophrenia	rs826844	ENSG00000225342	AC079630.4	gtex
unconditioned	unconditioned	2652	0.0253527	0.029502	0.408067	0.474791	0.062288	3.67487	lung	Schizophrenia	rs826844	ENSG00000257718	RP11-396F22.1	gtex
unconditioned	unconditioned	305	0.871743	0.0188829	0.100718	0.00217517	0.00648158	0.137261	lung	Schizophrenia	rs826844	ENSG00000260943	RP11-476D10.1	gtex
unconditioned	unconditioned	656	6.07945e-09	3.73337e-10	0.880163	0.0539847	0.0658524	18.9184	basalganglia	asthma	rs174561	ENSG00000006118	TMEM132A	metabrain
unconditioned	rs174561*	580	0.931676	0.0165719	0.0494141	0.000877476	0.00146012	0.0707697	basalganglia	asthma	rs174561	ENSG00000006118	TMEM132A	metabrain
unconditioned	unconditioned	1529	5.69335e-09	8.04346e-10	0.824264	0.116391	0.0593443	18.984	basalganglia	asthma	rs174561	ENSG00000011347	SYT7	metabrain
unconditioned	rs174561*	1392	0.835284	0.0484245	0.106178	0.00615156	0.00396186	0.179983	basalganglia	asthma	rs174561	ENSG00000011347	SYT7	metabrain
unconditioned	unconditioned	744	6.12294e-09	4.29386e-10	0.886459	0.0621137	0.0514268	18.9112	basalganglia	asthma	rs174561	ENSG00000013725	CD6	metabrain
unconditioned	rs174561*	656	0.922399	0.0170423	0.0570875	0.00105233	0.00241873	0.0807773	basalganglia	asthma	rs174561	ENSG00000013725	CD6	metabrain
unconditioned	unconditioned	72	0.965494	0.00914893	0.0228571	0.000214306	0.00228587	0.0351156	basalganglia	asthma	rs174561	ENSG00000071203	MS4A12	metabrain
unconditioned	rs174561*	42	0.988543	0.00456557	0.00637956	2.89808e-05	0.000483019	0.0115233	basalganglia	asthma	rs174561	ENSG00000071203	MS4A12	metabrain
unconditioned	unconditioned	1267	5.87271e-09	6.81898e-10	0.850231	0.0986719	0.0510966	18.953	basalganglia	asthma	rs174561	ENSG00000089597	GANAB	metabrain
unconditioned	rs174561*	1184	0.86153	0.0376932	0.0917192	0.0040078	0.00504969	0.149045	basalganglia	asthma	rs174561	ENSG00000089597	GANAB	metabrain
unconditioned	unconditioned	506	6.26157e-09	2.99445e-10	0.904181	0.0431878	0.0526311	18.8888	basalganglia	asthma	rs174561	ENSG00000110104	CCDC86	metabrain
unconditioned	rs174561*	437	0.943228	0.0156849	0.038946	0.000646138	0.00149485	0.0584471	basalganglia	asthma	rs174561	ENSG00000110104	CCDC86	metabrain
unconditioned	unconditioned	625	6.18514e-09	3.64255e-10	0.895464	0.0526838	0.0518521	18.9011	basalganglia	asthma	rs174561	ENSG00000110107	PRPF19	metabrain
unconditioned	rs174561*	554	0.932571	0.0164195	0.048728	0.000856514	0.00142468	0.0698097	basalganglia	asthma	rs174561	ENSG00000110107	PRPF19	metabrain
unconditioned	unconditioned	637	6.21528e-09	3.27951e-10	0.899828	0.0474269	0.0527447	18.8963	basalganglia	asthma	rs174561	ENSG00000110108	TMEM109	metabrain
unconditioned	rs174561*	565	0.938021	0.0166121	0.0432278	0.000764179	0.00137496	0.063983	basalganglia	asthma	rs174561	ENSG00000110108	TMEM109	metabrain
unconditioned	unconditioned	706	6.13691e-09	3.79578e-10	0.888482	0.0548975	0.0566204	18.9089	basalganglia	asthma	rs174561	ENSG00000110446	SLC15A3	metabrain
unconditioned	rs174561*	620	0.930663	0.0168032	0.050014	0.00090139	0.00161844	0.0718581	basalganglia	asthma	rs174561	ENSG00000110446	SLC15A3	metabrain
unconditioned	unconditioned	1003	5.76322e-09	5.43719e-10	0.83438	0.0786308	0.0869887	18.9718	basalganglia	asthma	rs174561	ENSG00000110448	CD5	metabrain
unconditioned	rs174561*	881	0.890011	0.0293297	0.0737706	0.00242659	0.0044619	0.116521	basalganglia	asthma	rs174561	ENSG00000110448	CD5	metabrain
unconditioned	unconditioned	1529	5.80336e-09	7.34171e-10	0.840192	0.106237	0.0535704	18.9648	basalganglia	asthma	rs174561	ENSG00000110484	SCGB2A2	metabrain
unconditioned	rs174561*	1392	0.845298	0.049005	0.0960256	0.00556285	0.00410868	0.168066	basalganglia	asthma	rs174561	ENSG00000110484	SCGB2A2	metabrain
unconditioned	unconditioned	1529	5.25257e-09	9.33939e-10	0.76045	0.135108	0.104441	19.0645	basalganglia	asthma	rs174561	ENSG00000124920	MYRF	metabrain
unconditioned	rs174561*	1392	0.808611	0.0468781	0.132734	0.00769102	0.00408579	0.212438	basalganglia	asthma	rs174561	ENSG00000124920	MYRF	metabrain
unconditioned	unconditioned	1529	5.37576e-09	1.07585e-09	0.778285	0.155691	0.0660238	19.0414	basalganglia	asthma	rs174561	ENSG00000124935	SCGB1D2	metabrain
unconditioned	rs174561*	1392	0.792697	0.0459556	0.147477	0.00854446	0.00532573	0.232314	basalganglia	asthma	rs174561	ENSG00000124935	SCGB1D2	metabrain
unconditioned	unconditioned	1529	5.01935e-09	1.59264e-09	0.726686	0.230535	0.0427797	19.11	basalganglia	asthma	rs174561	ENSG00000124939	SCGB2A1	metabrain
unconditioned	rs174561*	1392	0.728301	0.0422223	0.21224	0.0122994	0.00493751	0.317041	basalganglia	asthma	rs174561	ENSG00000124939	SCGB2A1	metabrain
unconditioned	unconditioned	1368	5.86497e-09	6.89674e-10	0.849111	0.0997977	0.0510909	18.9543	basalganglia	asthma	rs174561	ENSG00000124942	AHNAK	metabrain
unconditioned	rs174561*	1272	0.860137	0.0386907	0.093781	0.00421529	0.00317591	0.150664	basalganglia	asthma	rs174561	ENSG00000124942	AHNAK	metabrain
unconditioned	unconditioned	1023	2.31493e-06	2.20825e-07	0.868138	0.0827639	0.0490952	12.9761	basalganglia	asthma	rs174561	ENSG00000133316	WDR74	metabrain
unconditioned	rs174561*	955	0.879236	0.0363517	0.0781059	0.00322618	0.00307971	0.128701	basalganglia	asthma	rs174561	ENSG00000133316	WDR74	metabrain
unconditioned	unconditioned	1529	5.76818e-09	7.66252e-10	0.835098	0.110881	0.0540203	18.9709	basalganglia	asthma	rs174561	ENSG00000134780	DAGLA	metabrain
unconditioned	rs174561*	1392	0.841028	0.0487575	0.100456	0.00581988	0.00393852	0.17313	basalganglia	asthma	rs174561	ENSG00000134780	DAGLA	metabrain
unconditioned	unconditioned	1529	5.35151e-09	7.73387e-10	0.774775	0.111855	0.11337	19.0459	basalganglia	asthma	rs174561	ENSG00000134824	FADS2	metabrain
unconditioned	rs174561*	1392	0.831889	0.0482277	0.10908	0.00631927	0.00448377	0.184056	basalganglia	asthma	rs174561	ENSG00000134824	FADS2	metabrain
unconditioned	unconditioned	1529	2.67438e-09	5.42782e-10	0.387188	0.0780475	0.534765	19.7395	basalganglia	asthma	rs174561	ENSG00000134825	TMEM258	metabrain
unconditioned	rs174561*	1392	0.793419	0.0459974	0.148153	0.00858511	0.00384522	0.231403	basalganglia	asthma	rs174561	ENSG00000134825	TMEM258	metabrain
unconditioned	unconditioned	1345	5.57649e-09	9.38118e-10	0.807347	0.135761	0.0568922	19.0047	basalganglia	asthma	rs174561	ENSG00000149016	TUT1	metabrain
unconditioned	rs174561*	1253	0.822636	0.0368451	0.131313	0.00587805	0.00332748	0.195241	basalganglia	asthma	rs174561	ENSG00000149016	TUT1	metabrain
unconditioned	unconditioned	1505	5.36048e-09	7.50233e-10	0.776073	0.108501	0.115426	19.0442	basalganglia	asthma	rs174561	ENSG00000149021	SCGB1A1	metabrain
unconditioned	rs174561*	1384	0.83457	0.0481556	0.107252	0.00618472	0.00383799	0.180839	basalganglia	asthma	rs174561	ENSG00000149021	SCGB1A1	metabrain
unconditioned	unconditioned	697	0.817484	0.102101	0.0616278	0.00768598	0.0111019	0.201524	basalganglia	asthma	rs174561	ENSG00000149452	SLC22A8	metabrain
unconditioned	rs174561*	653	0.864259	0.0234018	0.104534	0.00282553	0.00497882	0.145882	basalganglia	asthma	rs174561	ENSG00000149452	SLC22A8	metabrain
unconditioned	unconditioned	1529	5.78173e-09	7.91309e-10	0.83706	0.114515	0.0484255	18.9686	basalganglia	asthma	rs174561	ENSG00000149476	TKFC	metabrain
unconditioned	rs174561*	1392	0.837152	0.0485328	0.103585	0.0060005	0.0047292	0.177749	basalganglia	asthma	rs174561	ENSG00000149476	TKFC	metabrain
unconditioned	unconditioned	1342	5.88415e-09	6.87078e-10	0.851889	0.0994242	0.0486871	18.951	basalganglia	asthma	rs174561	ENSG00000149480	MTA2	metabrain
unconditioned	rs174561*	1251	0.860383	0.0385159	0.0937225	0.00419239	0.0031865	0.150378	basalganglia	asthma	rs174561	ENSG00000149480	MTA2	metabrain
unconditioned	unconditioned	1529	5.69868e-09	7.53688e-10	0.825036	0.109051	0.0659132	18.983	basalganglia	asthma	rs174561	ENSG00000149483	TMEM138	metabrain
unconditioned	rs174561*	1392	0.839531	0.0486707	0.100347	0.00581187	0.00563901	0.174912	basalganglia	asthma	rs174561	ENSG00000149483	TMEM138	metabrain
unconditioned	unconditioned	1529	3.06207e-10	2.00211e-10	0.0443316	0.0280584	0.92761	21.9068	basalganglia	asthma	rs174561	ENSG00000149485	FADS1	metabrain
unconditioned	unconditioned	1336	5.58771e-09	9.01449e-10	0.80897	0.130448	0.0605812	19.0027	basalganglia	asthma	rs174561	ENSG00000149489	ROM1	metabrain
unconditioned	rs174561*	1247	0.828462	0.0370506	0.125578	0.00561282	0.00329694	0.188185	basalganglia	asthma	rs174561	ENSG00000149489	ROM1	metabrain
unconditioned	unconditioned	1336	5.85869e-09	7.07459e-10	0.848203	0.102374	0.0494229	18.9553	basalganglia	asthma	rs174561	ENSG00000149499	EML3	metabrain
unconditioned	rs174561*	1247	0.858572	0.0383972	0.0949653	0.00424323	0.00382272	0.152485	basalganglia	asthma	rs174561	ENSG00000149499	EML3	metabrain
unconditioned	unconditioned	1529	5.18102e-09	1.40958e-09	0.750091	0.204029	0.04588	19.0783	basalganglia	asthma	rs174561	ENSG00000149503	INCENP	metabrain
unconditioned	rs174561*	1392	0.74616	0.0432576	0.19199	0.0111229	0.00747001	0.292816	basalganglia	asthma	rs174561	ENSG00000149503	INCENP	metabrain
unconditioned	unconditioned	565	6.20744e-09	2.91091e-10	0.898685	0.0420836	0.0592317	18.8975	basalganglia	asthma	rs174561	ENSG00000149506	ZP1	metabrain
unconditioned	rs174561*	495	0.944175	0.0160382	0.0378297	0.000641279	0.00131542	0.0574434	basalganglia	asthma	rs174561	ENSG00000149506	ZP1	metabrain
unconditioned	unconditioned	1529	5.62832e-09	8.6119e-10	0.81485	0.12462	0.0605303	18.9955	basalganglia	asthma	rs174561	ENSG00000149532	CPSF7	metabrain
unconditioned	rs174561*	1392	0.822237	0.0476681	0.114307	0.00661764	0.00917015	0.195727	basalganglia	asthma	rs174561	ENSG00000149532	CPSF7	metabrain
unconditioned	unconditioned	1320	5.7318e-09	8.45562e-10	0.829831	0.12237	0.0477988	18.9772	basalganglia	asthma	rs174561	ENSG00000149541	B3GAT3	metabrain
unconditioned	rs174561*	1232	0.838441	0.0372999	0.115931	0.00515428	0.00317352	0.176211	basalganglia	asthma	rs174561	ENSG00000149541	B3GAT3	metabrain
unconditioned	unconditioned	47	0.992332	0.00541174	0.00202655	1.08335e-05	0.000218454	0.00769713	basalganglia	asthma	rs174561	ENSG00000156738	MS4A1	metabrain
unconditioned	rs174561*	21	0.996537	0.000644553	0.00273252	1.68295e-06	8.44223e-05	0.00346919	basalganglia	asthma	rs174561	ENSG00000156738	MS4A1	metabrain
unconditioned	unconditioned	1529	5.6828e-09	7.46715e-10	0.822737	0.108038	0.0692253	18.9858	basalganglia	asthma	rs174561	ENSG00000162144	CYB561A3	metabrain
unconditioned	rs174561*	1392	0.841833	0.0488041	0.099614	0.00577101	0.00397771	0.172173	basalganglia	asthma	rs174561	ENSG00000162144	CYB561A3	metabrain
unconditioned	unconditioned	1529	5.47118e-09	8.59723e-10	0.7921	0.124384	0.0835154	19.0238	basalganglia	asthma	rs174561	ENSG00000162148	PPP1R32	metabrain
unconditioned	rs174561*	1392	0.818423	0.047447	0.117077	0.00677709	0.010276	0.200376	basalganglia	asthma	rs174561	ENSG00000162148	PPP1R32	metabrain
unconditioned	unconditioned	1519	5.53633e-09	1.04795e-09	0.801533	0.151672	0.0467957	19.0119	basalganglia	asthma	rs174561	ENSG00000162174	ASRGL1	metabrain
unconditioned	rs174561*	1389	0.798697	0.0461448	0.140854	0.00813167	0.00617296	0.224774	basalganglia	asthma	rs174561	ENSG00000162174	ASRGL1	metabrain
unconditioned	unconditioned	1192	5.96285e-09	6.04821e-10	0.863282	0.0875148	0.0492034	18.9377	basalganglia	asthma	rs174561	ENSG00000162188	GNG3	metabrain
unconditioned	rs174561*	1113	0.874707	0.0373651	0.0815816	0.00348208	0.00286421	0.133866	basalganglia	asthma	rs174561	ENSG00000162188	GNG3	metabrain
unconditioned	unconditioned	1230	5.93827e-09	6.10454e-10	0.859723	0.0883277	0.051949	18.9418	basalganglia	asthma	rs174561	ENSG00000162191	UBXN1	metabrain
unconditioned	rs174561*	1148	0.872294	0.0378166	0.0833826	0.003612	0.00289508	0.136629	basalganglia	asthma	rs174561	ENSG00000162191	UBXN1	metabrain
unconditioned	unconditioned	1241	5.85843e-09	7.06202e-10	0.848165	0.102192	0.0496432	18.9554	basalganglia	asthma	rs174561	ENSG00000162194	LBHD1	metabrain
unconditioned	rs174561*	1159	0.858874	0.0374742	0.096064	0.00418805	0.00339994	0.152133	basalganglia	asthma	rs174561	ENSG00000162194	LBHD1	metabrain
unconditioned	unconditioned	1165	5.94609e-09	6.23127e-10	0.860856	0.0901653	0.0489792	18.9405	basalganglia	asthma	rs174561	ENSG00000162222	TTC9C	metabrain
unconditioned	rs174561*	1086	0.871219	0.0368114	0.0851095	0.00359284	0.00326689	0.137861	basalganglia	asthma	rs174561	ENSG00000162222	TTC9C	metabrain
unconditioned	unconditioned	1094	5.98588e-09	5.43456e-10	0.866616	0.078625	0.0547592	18.9339	basalganglia	asthma	rs174561	ENSG00000162227	TAF6L	metabrain
unconditioned	rs174561*	1017	0.882661	0.0368786	0.0740523	0.00309068	0.00331738	0.124814	basalganglia	asthma	rs174561	ENSG00000162227	TAF6L	metabrain
unconditioned	unconditioned	1062	1.18244e-08	1.3564e-09	0.832836	0.0954647	0.0716994	18.2531	basalganglia	asthma	rs174561	ENSG00000162231	NXF1	metabrain
unconditioned	rs174561*	990	0.864263	0.035958	0.0923248	0.00383759	0.0036168	0.145878	basalganglia	asthma	rs174561	ENSG00000162231	NXF1	metabrain
unconditioned	unconditioned	1043	6.06156e-07	4.80521e-08	0.869695	0.0688823	0.0614222	14.3161	basalganglia	asthma	rs174561	ENSG00000162236	STX5	metabrain
unconditioned	rs174561*	975	0.891632	0.0370138	0.0654357	0.00271319	0.00320503	0.114701	basalganglia	asthma	rs174561	ENSG00000162236	STX5	metabrain
unconditioned	unconditioned	9	0.998266	0.000956651	0.000709161	6.12069e-07	6.75291e-05	0.00173546	basalganglia	asthma	rs174561	ENSG00000166926	MS4A6E	metabrain
unconditioned	rs174561*	3	0.999509	0.000198413	0.000274091	3.61113e-08	1.82986e-05	0.000490959	basalganglia	asthma	rs174561	ENSG00000166926	MS4A6E	metabrain
unconditioned	unconditioned	18	0.996983	0.00160059	0.00129507	1.95968e-06	0.00011946	0.00302164	basalganglia	asthma	rs174561	ENSG00000166927	MS4A7	metabrain
unconditioned	rs174561*	6	0.999225	0.000244231	0.000509038	1.02872e-07	2.15475e-05	0.00077522	basalganglia	asthma	rs174561	ENSG00000166927	MS4A7	metabrain
unconditioned	unconditioned	18	0.996686	0.00188732	0.00129468	2.32165e-06	0.000129958	0.00331979	basalganglia	asthma	rs174561	ENSG00000166928	MS4A14	metabrain
unconditioned	rs174561*	6	0.99906	0.000244191	0.000670951	1.39019e-07	2.4975e-05	0.000940698	basalganglia	asthma	rs174561	ENSG00000166928	MS4A14	metabrain
unconditioned	unconditioned	32	0.995339	0.00284472	0.00165552	4.57521e-06	0.000156348	0.00467206	basalganglia	asthma	rs174561	ENSG00000166930	MS4A5	metabrain
unconditioned	rs174561*	13	0.998514	0.000393375	0.00105906	3.84186e-07	3.304e-05	0.00148696	basalganglia	asthma	rs174561	ENSG00000166930	MS4A5	metabrain
unconditioned	unconditioned	329	0.904036	0.0265649	0.0622778	0.00182473	0.00529656	0.100886	basalganglia	asthma	rs174561	ENSG00000166959	MS4A8	metabrain
unconditioned	rs174561*	271	0.960704	0.0146168	0.0230904	0.000350074	0.00123903	0.0400892	basalganglia	asthma	rs174561	ENSG00000166959	MS4A8	metabrain
unconditioned	unconditioned	412	0.889597	0.03757	0.0641458	0.00270306	0.00598394	0.116987	basalganglia	asthma	rs174561	ENSG00000166961	MS4A15	metabrain
unconditioned	rs174561*	352	0.948168	0.0151153	0.0347508	0.00055257	0.0014134	0.0532236	basalganglia	asthma	rs174561	ENSG00000166961	MS4A15	metabrain
unconditioned	unconditioned	1529	5.41487e-09	7.14633e-10	0.783948	0.10335	0.112702	19.0341	basalganglia	asthma	rs174561	ENSG00000167985	SDHAF2	metabrain
unconditioned	rs174561*	1392	0.840707	0.0487389	0.100398	0.00581608	0.00434046	0.173512	basalganglia	asthma	rs174561	ENSG00000167985	SDHAF2	metabrain
unconditioned	unconditioned	1529	5.76692e-09	8.0871e-10	0.834916	0.117034	0.0480499	18.9711	basalganglia	asthma	rs174561	ENSG00000167986	DDB1	metabrain
unconditioned	rs174561*	1392	0.835366	0.0484292	0.106097	0.00614687	0.00396067	0.179885	basalganglia	asthma	rs174561	ENSG00000167986	DDB1	metabrain
unconditioned	unconditioned	1185	5.87846e-09	6.91833e-10	0.851064	0.100113	0.0488231	18.952	basalganglia	asthma	rs174561	ENSG00000167987	VPS37C	metabrain
unconditioned	rs174561*	1059	0.871292	0.0308392	0.0920785	0.00325656	0.00253352	0.137778	basalganglia	asthma	rs174561	ENSG00000167987	VPS37C	metabrain
unconditioned	unconditioned	1479	5.74092e-09	7.18117e-10	0.831152	0.103902	0.0649467	18.9756	basalganglia	asthma	rs174561	ENSG00000167992	VWCE	metabrain
unconditioned	rs174561*	1343	0.849087	0.0460224	0.0953301	0.0051627	0.00439802	0.163594	basalganglia	asthma	rs174561	ENSG00000167992	VWCE	metabrain
unconditioned	unconditioned	1529	5.3096e-09	1.03121e-09	0.768708	0.149213	0.0820797	19.0537	basalganglia	asthma	rs174561	ENSG00000167994	RAB3IL1	metabrain
unconditioned	rs174561*	1392	0.796793	0.046193	0.144012	0.00834427	0.00465724	0.22716	basalganglia	asthma	rs174561	ENSG00000167994	RAB3IL1	metabrain
unconditioned	unconditioned	1529	5.69266e-09	8.3926e-10	0.824165	0.121451	0.0543835	18.9841	basalganglia	asthma	rs174561	ENSG00000167995	BEST1	metabrain
unconditioned	rs174561*	1392	0.830007	0.0481186	0.111198	0.00644234	0.00423351	0.186321	basalganglia	asthma	rs174561	ENSG00000167995	BEST1	metabrain
unconditioned	unconditioned	1529	5.56538e-09	7.7849e-10	0.805738	0.112626	0.0816363	19.0067	basalganglia	asthma	rs174561	ENSG00000167996	FTH1	metabrain
unconditioned	rs174561*	1392	0.835864	0.0484581	0.10558	0.00611685	0.00398201	0.17929	basalganglia	asthma	rs174561	ENSG00000167996	FTH1	metabrain
unconditioned	unconditioned	1190	5.61362e-09	7.61226e-10	0.812721	0.110131	0.0771479	18.9981	basalganglia	asthma	rs174561	ENSG00000168000	BSCL2	metabrain
unconditioned	rs174561*	1111	0.847271	0.0361874	0.108586	0.00463442	0.00332177	0.165735	basalganglia	asthma	rs174561	ENSG00000168000	BSCL2	metabrain
unconditioned	unconditioned	1106	5.88528e-09	5.49401e-10	0.852052	0.0794721	0.0684756	18.9508	basalganglia	asthma	rs174561	ENSG00000168002	POLR2G	metabrain
unconditioned	rs174561*	1029	0.880315	0.036923	0.0762465	0.00319468	0.00332133	0.127476	basalganglia	asthma	rs174561	ENSG00000168002	POLR2G	metabrain
unconditioned	unconditioned	996	1.86303e-05	1.59708e-06	0.841258	0.07203	0.0866922	10.8907	basalganglia	asthma	rs174561	ENSG00000168003	SLC3A2	metabrain
unconditioned	rs174561*	928	0.887778	0.0365697	0.0698326	0.00287363	0.00294624	0.119034	basalganglia	asthma	rs174561	ENSG00000168003	SLC3A2	metabrain
unconditioned	unconditioned	1529	4.67585e-09	7.70678e-10	0.676955	0.111365	0.21168	19.1809	basalganglia	asthma	rs174561	ENSG00000168496	FEN1	metabrain
unconditioned	rs174561*	1392	0.817947	0.0474194	0.123094	0.00713183	0.00440712	0.200957	basalganglia	asthma	rs174561	ENSG00000168496	FEN1	metabrain
unconditioned	unconditioned	1529	5.63725e-09	7.61556e-10	0.816143	0.110182	0.0736752	18.9939	basalganglia	asthma	rs174561	ENSG00000168515	SCGB1D1	metabrain
unconditioned	rs174561*	1392	0.838784	0.0486274	0.102658	0.00594749	0.00398276	0.175802	basalganglia	asthma	rs174561	ENSG00000168515	SCGB1D1	metabrain
unconditioned	unconditioned	879	0.857365	0.0630772	0.0683032	0.0050189	0.00623595	0.153892	basalganglia	asthma	rs174561	ENSG00000168539	CHRM1	metabrain
unconditioned	rs174561*	816	0.897446	0.0360826	0.0609665	0.00244815	0.00305677	0.108202	basalganglia	asthma	rs174561	ENSG00000168539	CHRM1	metabrain
unconditioned	unconditioned	1074	7.27573e-09	7.73413e-10	0.859688	0.0913362	0.048976	18.7387	basalganglia	asthma	rs174561	ENSG00000168569	TMEM223	metabrain
unconditioned	rs174561*	999	0.869994	0.0362335	0.0868811	0.00361515	0.0032767	0.139269	basalganglia	asthma	rs174561	ENSG00000168569	TMEM223	metabrain
unconditioned	unconditioned	449	3.98631e-08	1.62175e-09	0.909084	0.0369303	0.0539857	17.0378	basalganglia	asthma	rs174561	ENSG00000172689	MS4A10	metabrain
unconditioned	rs174561*	387	0.949876	0.0154387	0.0328347	0.000532357	0.00131813	0.0514237	basalganglia	asthma	rs174561	ENSG00000172689	MS4A10	metabrain
unconditioned	unconditioned	1214	5.77832e-09	7.83784e-10	0.836566	0.113424	0.0500101	18.9692	basalganglia	asthma	rs174561	ENSG00000177363	LRRN4CL	metabrain
unconditioned	rs174561*	1135	0.84616	0.0364112	0.108316	0.00465651	0.00445559	0.167046	basalganglia	asthma	rs174561	ENSG00000177363	LRRN4CL	metabrain
unconditioned	unconditioned	533	6.25646e-09	2.85109e-10	0.905508	0.041211	0.0532806	18.8897	basalganglia	asthma	rs174561	ENSG00000183134	PTGDR2	metabrain
unconditioned	rs174561*	464	0.945129	0.0158604	0.0370338	0.000620115	0.00135704	0.0564342	basalganglia	asthma	rs174561	ENSG00000183134	PTGDR2	metabrain
unconditioned	unconditioned	401	0.898006	0.0298378	0.0643176	0.00213136	0.00570726	0.107579	basalganglia	asthma	rs174561	ENSG00000184999	SLC22A10	metabrain
unconditioned	rs174561*	388	0.945327	0.0220413	0.0300585	0.000698973	0.0018739	0.0562241	basalganglia	asthma	rs174561	ENSG00000184999	SLC22A10	metabrain
unconditioned	unconditioned	1259	5.76242e-09	7.99782e-10	0.834265	0.11574	0.0499956	18.9719	basalganglia	asthma	rs174561	ENSG00000185085	INTS5	metabrain
unconditioned	rs174561*	1176	0.843698	0.0368865	0.110766	0.00483888	0.00381037	0.16996	basalganglia	asthma	rs174561	ENSG00000185085	INTS5	metabrain
unconditioned	unconditioned	1079	6.77216e-09	6.23699e-10	0.826011	0.0759756	0.0980135	18.8104	basalganglia	asthma	rs174561	ENSG00000185475	TMEM179B	metabrain
unconditioned	rs174561*	1004	0.88226	0.0367661	0.0749384	0.00311996	0.00291543	0.125268	basalganglia	asthma	rs174561	ENSG00000185475	TMEM179B	metabrain
unconditioned	unconditioned	1120	5.92926e-09	5.94442e-10	0.858419	0.0860059	0.0555753	18.9434	basalganglia	asthma	rs174561	ENSG00000185670	ZBTB3	metabrain
unconditioned	rs174561*	1042	0.875342	0.0367975	0.0814863	0.00342255	0.00295154	0.13314	basalganglia	asthma	rs174561	ENSG00000185670	ZBTB3	metabrain
unconditioned	unconditioned	1529	5.67706e-09	9.04449e-10	0.821906	0.130896	0.0471976	18.9868	basalganglia	asthma	rs174561	ENSG00000187049	TMEM216	metabrain
unconditioned	rs174561*	1392	0.821501	0.0476254	0.119506	0.00692378	0.004443	0.196622	basalganglia	asthma	rs174561	ENSG00000187049	TMEM216	metabrain
unconditioned	unconditioned	181	0.920138	0.0117715	0.0618127	0.00078529	0.0054921	0.0832312	basalganglia	asthma	rs174561	ENSG00000196600	SLC22A25	metabrain
unconditioned	rs174561*	175	0.967548	0.018794	0.0118175	0.000227935	0.00161293	0.0329906	basalganglia	asthma	rs174561	ENSG00000196600	SLC22A25	metabrain
unconditioned	unconditioned	382	0.897933	0.0297579	0.0642249	0.00212248	0.00596133	0.107659	basalganglia	asthma	rs174561	ENSG00000197658	SLC22A24	metabrain
unconditioned	rs174561*	369	0.945314	0.0219433	0.0301033	0.000696837	0.00194242	0.056238	basalganglia	asthma	rs174561	ENSG00000197658	SLC22A24	metabrain
unconditioned	unconditioned	1529	5.33175e-09	1.26777e-09	0.771913	0.183499	0.0445878	19.0496	basalganglia	asthma	rs174561	ENSG00000197745	SCGB1D4	metabrain
unconditioned	rs174561*	1392	0.76881	0.0445707	0.172033	0.00996875	0.00461761	0.262911	basalganglia	asthma	rs174561	ENSG00000197745	SCGB1D4	metabrain
unconditioned	unconditioned	765	0.85107	0.0723136	0.0651191	0.00552706	0.00597054	0.161261	basalganglia	asthma	rs174561	ENSG00000197901	SLC22A6	metabrain
unconditioned	rs174561*	716	0.892032	0.0310105	0.0717241	0.00249067	0.0027428	0.114253	basalganglia	asthma	rs174561	ENSG00000197901	SLC22A6	metabrain
unconditioned	unconditioned	1244	5.88863e-09	5.90344e-10	0.852536	0.0854061	0.0620577	18.9502	basalganglia	asthma	rs174561	ENSG00000204922	UQCC3	metabrain
unconditioned	rs174561*	1161	0.87446	0.038159	0.0808245	0.00352393	0.00303286	0.134149	basalganglia	asthma	rs174561	ENSG00000204922	UQCC3	metabrain
unconditioned	unconditioned	1529	5.80053e-09	7.75778e-10	0.839783	0.112267	0.0479505	18.9653	basalganglia	asthma	rs174561	ENSG00000204950	LRRC10B	metabrain
unconditioned	rs174561*	1392	0.839613	0.0486755	0.101635	0.00588797	0.00418815	0.174814	basalganglia	asthma	rs174561	ENSG00000204950	LRRC10B	metabrain
unconditioned	unconditioned	133	0.927728	0.0139042	0.0506386	0.000751962	0.0069775	0.075017	basalganglia	asthma	rs174561	ENSG00000204979	MS4A13	metabrain
unconditioned	rs174561*	99	0.975219	0.0117093	0.0113906	0.000135219	0.00154598	0.0250933	basalganglia	asthma	rs174561	ENSG00000204979	MS4A13	metabrain
unconditioned	unconditioned	1165	5.92527e-09	6.32177e-10	0.857841	0.0914739	0.0506849	18.944	basalganglia	asthma	rs174561	ENSG00000214753	HNRNPUL2	metabrain
unconditioned	rs174561*	1086	0.869878	0.0367547	0.0863112	0.00364347	0.00341232	0.139402	basalganglia	asthma	rs174561	ENSG00000214753	HNRNPUL2	metabrain
unconditioned	unconditioned	1250	5.74451e-09	7.3514e-10	0.831672	0.106369	0.0619585	18.975	basalganglia	asthma	rs174561	ENSG00000214756	CSKMT	metabrain
unconditioned	rs174561*	1167	0.852426	0.037234	0.101847	0.00444465	0.00404752	0.159668	basalganglia	asthma	rs174561	ENSG00000214756	CSKMT	metabrain
unconditioned	unconditioned	368	0.89756	0.0306812	0.0630323	0.00214805	0.00657871	0.108076	basalganglia	asthma	rs174561	ENSG00000214782	MS4A18	metabrain
unconditioned	rs174561*	310	0.955609	0.0150335	0.0273594	0.000428844	0.00156956	0.0454067	basalganglia	asthma	rs174561	ENSG00000214782	MS4A18	metabrain
unconditioned	unconditioned	1529	5.37793e-09	7.59272e-10	0.778599	0.109813	0.111587	19.041	basalganglia	asthma	rs174561	ENSG00000221968	FADS3	metabrain
unconditioned	rs174561*	1392	0.834789	0.0483958	0.106275	0.00615676	0.00438315	0.180576	basalganglia	asthma	rs174561	ENSG00000221968	FADS3	metabrain
unconditioned	unconditioned	1333	5.79594e-09	7.56582e-10	0.839118	0.109484	0.0513977	18.9661	basalganglia	asthma	rs174561	ENSG00000229183	PGA4	metabrain
unconditioned	rs174561*	1203	0.859105	0.0328822	0.101522	0.00388312	0.00260756	0.151864	basalganglia	asthma	rs174561	ENSG00000229183	PGA4	metabrain
unconditioned	unconditioned	1306	5.87839e-09	6.84786e-10	0.851054	0.0990913	0.0498543	18.952	basalganglia	asthma	rs174561	ENSG00000229859	PGA3	metabrain
unconditioned	rs174561*	1178	0.870435	0.0326983	0.0903794	0.00339205	0.00309472	0.138762	basalganglia	asthma	rs174561	ENSG00000229859	PGA3	metabrain
unconditioned	unconditioned	1356	5.77842e-09	7.78148e-10	0.836581	0.112607	0.0508116	18.9691	basalganglia	asthma	rs174561	ENSG00000254772	EEF1G	metabrain
unconditioned	rs174561*	1262	0.845001	0.0379196	0.105883	0.00474506	0.00645149	0.168417	basalganglia	asthma	rs174561	ENSG00000254772	EEF1G	metabrain
unconditioned	unconditioned	1529	5.76752e-09	7.95685e-10	0.835003	0.115147	0.0498504	18.971	basalganglia	asthma	rs174561	ENSG00000256591	AP003108.2	metabrain
unconditioned	rs174561*	1392	0.838426	0.0486067	0.102791	0.00595497	0.00422055	0.176228	basalganglia	asthma	rs174561	ENSG00000256591	AP003108.2	metabrain
unconditioned	unconditioned	1363	5.74252e-09	7.04016e-10	0.831384	0.101858	0.0667581	18.9754	basalganglia	asthma	rs174561	ENSG00000256713	PGA5	metabrain
unconditioned	rs174561*	1230	0.86507	0.0334513	0.0951065	0.00367496	0.00269689	0.144944	basalganglia	asthma	rs174561	ENSG00000256713	PGA5	metabrain
unconditioned	unconditioned	1250	5.78842e-09	6.52577e-10	0.838028	0.0944105	0.0675612	18.9674	basalganglia	asthma	rs174561	ENSG00000278615	C11orf98	metabrain
unconditioned	rs174561*	1167	0.865583	0.0378087	0.0896773	0.00391409	0.00301709	0.144352	basalganglia	asthma	rs174561	ENSG00000278615	C11orf98	metabrain
unconditioned	unconditioned	1043	5.92352e-07	5.57291e-08	0.849889	0.0798882	0.0702224	14.3392	basalganglia	asthma	rs174561	ENSG00000283268	TEX54	metabrain
unconditioned	rs174561*	975	0.879844	0.0365244	0.0772165	0.00320223	0.00321313	0.128011	basalganglia	asthma	rs174561	ENSG00000283268	TEX54	metabrain
unconditioned	unconditioned	793	6.03088e-09	4.66674e-10	0.87506	0.0676556	0.057284	18.9264	cerebellum	asthma	rs174561	ENSG00000006118	TMEM132A	metabrain
unconditioned	rs174561*	667	0.914201	0.0224672	0.0593153	0.00145516	0.00256095	0.0897044	cerebellum	asthma	rs174561	ENSG00000006118	TMEM132A	metabrain
unconditioned	unconditioned	1813	3.82824e-12	6.88663e-09	0.000555465	0.999227	0.000217047	26.2886	cerebellum	asthma	rs174561	ENSG00000011347	SYT7	metabrain
rs3019192*	rs174561*	1570	0.802972	0.12967	0.0540384	0.00872193	0.00459745	0.219435	cerebellum	asthma	rs174561	ENSG00000011347	SYT7	metabrain
rs3019192*	unconditioned	1576	4.09709e-09	6.77837e-10	0.594474	0.0980445	0.307482	19.313	cerebellum	asthma	rs174561	ENSG00000011347	SYT7	metabrain
unconditioned	rs174561*	1573	0.000507217	3.41971e-05	0.904939	0.0609784	0.0335409	7.58657	cerebellum	asthma	rs174561	ENSG00000011347	SYT7	metabrain
unconditioned	unconditioned	889	5.69186e-09	7.44964e-10	0.82587	0.108026	0.0661038	18.9842	cerebellum	asthma	rs174561	ENSG00000013725	CD6	metabrain
unconditioned	rs174561*	747	0.880815	0.022276	0.0922993	0.00233199	0.00227733	0.126907	cerebellum	asthma	rs174561	ENSG00000013725	CD6	metabrain
unconditioned	unconditioned	109	0.966452	0.00807119	0.0237242	0.000196573	0.00155622	0.0341238	cerebellum	asthma	rs174561	ENSG00000071203	MS4A12	metabrain
unconditioned	rs174561*	62	0.990847	0.00494013	0.00387847	1.90216e-05	0.000315573	0.00919534	cerebellum	asthma	rs174561	ENSG00000071203	MS4A12	metabrain
unconditioned	unconditioned	1467	5.88934e-09	7.27491e-10	0.854524	0.105517	0.0399597	18.9501	cerebellum	asthma	rs174561	ENSG00000089597	GANAB	metabrain
unconditioned	rs174561*	1312	0.858566	0.0402078	0.0932811	0.0043649	0.00358017	0.152492	cerebellum	asthma	rs174561	ENSG00000089597	GANAB	metabrain
unconditioned	unconditioned	628	6.17761e-09	3.87167e-10	0.894034	0.0559814	0.0499849	18.9023	cerebellum	asthma	rs174561	ENSG00000110104	CCDC86	metabrain
unconditioned	rs174561*	516	0.926864	0.0216407	0.0484876	0.00113023	0.00187698	0.0759479	cerebellum	asthma	rs174561	ENSG00000110104	CCDC86	metabrain
unconditioned	unconditioned	760	4.62919e-09	4.45838e-10	0.671681	0.0644258	0.263893	19.1909	cerebellum	asthma	rs174561	ENSG00000110107	PRPF19	metabrain
unconditioned	rs174561*	640	0.898487	0.0219161	0.0753124	0.00183459	0.00244957	0.107043	cerebellum	asthma	rs174561	ENSG00000110107	PRPF19	metabrain
unconditioned	unconditioned	773	5.83749e-09	4.32589e-10	0.847001	0.0626769	0.0903217	18.959	cerebellum	asthma	rs174561	ENSG00000110108	TMEM109	metabrain
unconditioned	rs174561*	651	0.91665	0.0224536	0.0577239	0.0014122	0.00176052	0.0870298	cerebellum	asthma	rs174561	ENSG00000110108	TMEM109	metabrain
unconditioned	unconditioned	849	6.13857e-09	4.60784e-10	0.890687	0.0668158	0.0424975	18.9087	cerebellum	asthma	rs174561	ENSG00000110446	SLC15A3	metabrain
unconditioned	rs174561*	710	0.917424	0.0228097	0.05603	0.00139072	0.00234534	0.0861853	cerebellum	asthma	rs174561	ENSG00000110446	SLC15A3	metabrain
unconditioned	unconditioned	1221	4.7744e-09	1.90846e-09	0.692749	0.276881	0.0303701	19.16	cerebellum	asthma	rs174561	ENSG00000110448	CD5	metabrain
unconditioned	rs174561*	1021	0.693482	0.02885	0.262823	0.01093	0.00391501	0.36603	cerebellum	asthma	rs174561	ENSG00000110448	CD5	metabrain
unconditioned	unconditioned	1813	5.74282e-09	8.66642e-10	0.833264	0.125706	0.0410296	18.9753	cerebellum	asthma	rs174561	ENSG00000110484	SCGB2A2	metabrain
unconditioned	rs174561*	1573	0.826412	0.0557176	0.106567	0.00718074	0.00412233	0.190661	cerebellum	asthma	rs174561	ENSG00000110484	SCGB2A2	metabrain
unconditioned	unconditioned	1813	5.25294e-09	8.66011e-10	0.762185	0.125543	0.112272	19.0645	cerebellum	asthma	rs174561	ENSG00000124920	MYRF	metabrain
unconditioned	rs174561*	1573	0.813736	0.054863	0.117126	0.00789037	0.00638468	0.206119	cerebellum	asthma	rs174561	ENSG00000124920	MYRF	metabrain
unconditioned	unconditioned	1813	7.06372e-10	6.09066e-09	0.102492	0.883722	0.0137862	21.0709	cerebellum	asthma	rs174561	ENSG00000124935	SCGB1D2	metabrain
unconditioned	rs174561*	1573	0.107438	0.0072436	0.824373	0.0555748	0.00537026	2.23084	cerebellum	asthma	rs174561	ENSG00000124935	SCGB1D2	metabrain
unconditioned	unconditioned	1813	4.03497e-09	7.2968e-10	0.585461	0.105565	0.308974	19.3283	cerebellum	asthma	rs174561	ENSG00000124939	SCGB2A1	metabrain
unconditioned	rs174561*	1573	0.807506	0.054443	0.123973	0.00835264	0.00572528	0.213804	cerebellum	asthma	rs174561	ENSG00000124939	SCGB2A1	metabrain
unconditioned	unconditioned	1592	5.71993e-09	7.73041e-10	0.829943	0.112108	0.0579492	18.9793	cerebellum	asthma	rs174561	ENSG00000124942	AHNAK	metabrain
unconditioned	rs174561*	1421	0.847448	0.0409452	0.100648	0.00485679	0.00610162	0.165525	cerebellum	asthma	rs174561	ENSG00000124942	AHNAK	metabrain
unconditioned	unconditioned	1186	2.28618e-06	2.56805e-07	0.857358	0.0962598	0.0463799	12.9886	cerebellum	asthma	rs174561	ENSG00000133316	WDR74	metabrain
unconditioned	rs174561*	1058	0.868521	0.0382975	0.0859911	0.00378839	0.00340192	0.140963	cerebellum	asthma	rs174561	ENSG00000133316	WDR74	metabrain
unconditioned	unconditioned	1813	2.22731e-21	6.89195e-09	3.23175e-13	1	3.31676e-11	47.5535	cerebellum	asthma	rs174561	ENSG00000134780	DAGLA	metabrain
rs11604261*	rs174561*	1572	0.812288	0.120365	0.0547602	0.00810989	0.00447685	0.2079	cerebellum	asthma	rs174561	ENSG00000134780	DAGLA	metabrain
rs11604261*	unconditioned	1578	5.45389e-09	8.1175e-10	0.791341	0.117691	0.0909676	19.0269	cerebellum	asthma	rs174561	ENSG00000134780	DAGLA	metabrain
unconditioned	rs174561*	1573	3.09754e-13	2.0884e-14	0.930894	0.0627555	0.00635047	28.803	cerebellum	asthma	rs174561	ENSG00000134780	DAGLA	metabrain
unconditioned	unconditioned	1813	5.48225e-09	1.12127e-09	0.795456	0.16265	0.041894	19.0218	cerebellum	asthma	rs174561	ENSG00000134824	FADS2	metabrain
unconditioned	rs174561*	1573	0.790581	0.0533018	0.142066	0.00957378	0.00447731	0.234987	cerebellum	asthma	rs174561	ENSG00000134824	FADS2	metabrain
unconditioned	unconditioned	1813	2.58349e-16	2.87799e-10	3.74856e-08	0.0407995	0.9592	35.8922	cerebellum	asthma	rs174561	ENSG00000134825	TMEM258	metabrain
unconditioned	unconditioned	1553	5.70706e-09	8.83046e-10	0.828075	0.128083	0.0438418	18.9816	cerebellum	asthma	rs174561	ENSG00000149016	TUT1	metabrain
unconditioned	rs174561*	1387	0.836425	0.0401113	0.113659	0.00544626	0.0043583	0.178619	cerebellum	asthma	rs174561	ENSG00000149016	TUT1	metabrain
unconditioned	unconditioned	1776	6.15696e-10	6.23372e-09	0.0893354	0.904485	0.00617906	21.2083	cerebellum	asthma	rs174561	ENSG00000149021	SCGB1A1	metabrain
unconditioned	rs174561*	1562	0.0842468	0.00564831	0.847385	0.0568069	0.00591262	2.474	cerebellum	asthma	rs174561	ENSG00000149021	SCGB1A1	metabrain
unconditioned	unconditioned	811	0.874698	0.0482649	0.0681651	0.00375616	0.00511577	0.133877	cerebellum	asthma	rs174561	ENSG00000149452	SLC22A8	metabrain
unconditioned	rs174561*	723	0.925087	0.0273338	0.0443525	0.00130858	0.00191833	0.0778677	cerebellum	asthma	rs174561	ENSG00000149452	SLC22A8	metabrain
unconditioned	unconditioned	1813	4.99972e-09	1.62884e-09	0.725443	0.236301	0.0382559	19.1139	cerebellum	asthma	rs174561	ENSG00000149476	TKFC	metabrain
unconditioned	rs174561*	1573	0.716209	0.0482876	0.214769	0.0144737	0.00626014	0.333783	cerebellum	asthma	rs174561	ENSG00000149476	TKFC	metabrain
unconditioned	unconditioned	1548	5.41158e-09	8.05871e-10	0.785203	0.116831	0.0979658	19.0347	cerebellum	asthma	rs174561	ENSG00000149480	MTA2	metabrain
unconditioned	rs174561*	1383	0.839209	0.040211	0.112165	0.00537141	0.0030427	0.175295	cerebellum	asthma	rs174561	ENSG00000149480	MTA2	metabrain
unconditioned	unconditioned	1813	5.84738e-09	7.58775e-10	0.848435	0.110054	0.0415107	18.9573	cerebellum	asthma	rs174561	ENSG00000149483	TMEM138	metabrain
unconditioned	rs174561*	1573	0.841015	0.0567021	0.0918964	0.00619156	0.00419531	0.173146	cerebellum	asthma	rs174561	ENSG00000149483	TMEM138	metabrain
unconditioned	unconditioned	1813	3.01455e-43	1.3813e-10	4.37401e-35	0.0190613	0.980939	97.9077	cerebellum	asthma	rs174561	ENSG00000149485	FADS1	metabrain
unconditioned	unconditioned	1538	5.08996e-09	1.11553e-09	0.738537	0.16176	0.0997033	19.096	cerebellum	asthma	rs174561	ENSG00000149489	ROM1	metabrain
unconditioned	rs174561*	1378	0.791362	0.0378621	0.159518	0.00762838	0.0036297	0.234	cerebellum	asthma	rs174561	ENSG00000149489	ROM1	metabrain
unconditioned	unconditioned	1538	4.94809e-09	1.29663e-09	0.717951	0.188042	0.0940065	19.1243	cerebellum	asthma	rs174561	ENSG00000149499	EML3	metabrain
unconditioned	rs174561*	1378	0.766644	0.0366795	0.184261	0.00881222	0.00360295	0.265732	cerebellum	asthma	rs174561	ENSG00000149499	EML3	metabrain
unconditioned	unconditioned	1813	1.84517e-10	6.68877e-09	0.0267728	0.970516	0.00271144	22.4133	cerebellum	asthma	rs174561	ENSG00000149503	INCENP	metabrain
rs259871*	rs174561*	1572	0.754281	0.178533	0.0508492	0.0120314	0.00430507	0.28199	cerebellum	asthma	rs174561	ENSG00000149503	INCENP	metabrain
rs259871*	unconditioned	1578	5.11776e-09	1.21574e-09	0.742571	0.176319	0.08111	19.0905	cerebellum	asthma	rs174561	ENSG00000149503	INCENP	metabrain
unconditioned	rs174561*	1573	0.0252325	0.0017012	0.906523	0.0611133	0.00542975	3.67962	cerebellum	asthma	rs174561	ENSG00000149503	INCENP	metabrain
unconditioned	unconditioned	696	5.98222e-09	3.80648e-10	0.867992	0.0551534	0.0768545	18.9345	cerebellum	asthma	rs174561	ENSG00000149506	ZP1	metabrain
unconditioned	rs174561*	580	0.928922	0.0220746	0.0462215	0.00109671	0.00168495	0.0737303	cerebellum	asthma	rs174561	ENSG00000149506	ZP1	metabrain
unconditioned	unconditioned	1813	2.44264e-09	1.18956e-09	0.35442	0.172128	0.473452	19.8302	cerebellum	asthma	rs174561	ENSG00000149532	CPSF7	metabrain
unconditioned	rs174561*	1573	0.644159	0.0434299	0.285941	0.0192713	0.00719928	0.43981	cerebellum	asthma	rs174561	ENSG00000149532	CPSF7	metabrain
unconditioned	unconditioned	1521	5.94103e-09	6.8898e-10	0.862023	0.0999307	0.0380459	18.9414	cerebellum	asthma	rs174561	ENSG00000149541	B3GAT3	metabrain
unconditioned	rs174561*	1362	0.862772	0.0410641	0.0880632	0.00418751	0.00391309	0.147605	cerebellum	asthma	rs174561	ENSG00000149541	B3GAT3	metabrain
unconditioned	unconditioned	74	0.990032	0.00698508	0.00269601	1.87535e-05	0.000267933	0.0100178	cerebellum	asthma	rs174561	ENSG00000156738	MS4A1	metabrain
unconditioned	rs174561*	37	0.996383	0.000953631	0.00258542	2.39914e-06	7.5345e-05	0.00362335	cerebellum	asthma	rs174561	ENSG00000156738	MS4A1	metabrain
unconditioned	unconditioned	1813	5.00782e-09	9.43488e-10	0.726618	0.13676	0.136621	19.1123	cerebellum	asthma	rs174561	ENSG00000162144	CYB561A3	metabrain
unconditioned	rs174561*	1573	0.799657	0.0539137	0.131942	0.00889009	0.00559705	0.223572	cerebellum	asthma	rs174561	ENSG00000162144	CYB561A3	metabrain
unconditioned	unconditioned	1813	1.23445e-09	4.71338e-09	0.179115	0.683758	0.137127	20.5126	cerebellum	asthma	rs174561	ENSG00000162148	PPP1R32	metabrain
unconditioned	rs174561*	1573	0.193564	0.0130503	0.731564	0.0493103	0.0125115	1.64215	cerebellum	asthma	rs174561	ENSG00000162148	PPP1R32	metabrain
unconditioned	unconditioned	1798	1.07302e-21	6.89195e-09	1.55691e-13	1	1.56321e-08	48.2838	cerebellum	asthma	rs174561	ENSG00000162174	ASRGL1	metabrain
rs10792340	rs174561*	1567	0.078553	0.806799	0.0052244	0.0536028	0.0558208	2.54398	cerebellum	asthma	rs174561	ENSG00000162174	ASRGL1	metabrain
rs10792340	unconditioned	1573	6.09068e-10	6.25576e-09	0.0883738	0.907687	0.00393953	21.2191	cerebellum	asthma	rs174561	ENSG00000162174	ASRGL1	metabrain
rs2513040	rs174561*	1567	2.57971e-08	0.58736	1.72935e-09	0.039001	0.373639	17.473	cerebellum	asthma	rs174561	ENSG00000162174	ASRGL1	metabrain
rs2513040	unconditioned	1573	3.02698e-16	6.89195e-09	4.39204e-08	1	1.77338e-08	35.7338	cerebellum	asthma	rs174561	ENSG00000162174	ASRGL1	metabrain
unconditioned	rs174561*	1568	9.24576e-14	6.20798e-15	0.587367	0.0390646	0.373569	30.012	cerebellum	asthma	rs174561	ENSG00000162174	ASRGL1	metabrain
unconditioned	unconditioned	1383	5.02833e-09	1.51666e-09	0.729595	0.220012	0.0503933	19.1082	cerebellum	asthma	rs174561	ENSG00000162188	GNG3	metabrain
unconditioned	rs174561*	1238	0.747051	0.0341957	0.205274	0.0093922	0.0040866	0.291622	cerebellum	asthma	rs174561	ENSG00000162188	GNG3	metabrain
unconditioned	unconditioned	1428	5.8761e-09	6.57983e-10	0.852603	0.0954191	0.0519783	18.9524	cerebellum	asthma	rs174561	ENSG00000162191	UBXN1	metabrain
unconditioned	rs174561*	1274	0.867423	0.0402652	0.085367	0.0039597	0.00298514	0.142229	cerebellum	asthma	rs174561	ENSG00000162191	UBXN1	metabrain
unconditioned	unconditioned	1439	5.96888e-09	6.47898e-10	0.866066	0.0939678	0.0399665	18.9367	cerebellum	asthma	rs174561	ENSG00000162194	LBHD1	metabrain
unconditioned	rs174561*	1285	0.869953	0.0406251	0.0823963	0.00384457	0.0031814	0.139317	cerebellum	asthma	rs174561	ENSG00000162194	LBHD1	metabrain
unconditioned	unconditioned	1353	5.55223e-09	7.17649e-10	0.80561	0.104038	0.0903522	19.0091	cerebellum	asthma	rs174561	ENSG00000162222	TTC9C	metabrain
unconditioned	rs174561*	1209	0.857918	0.0388598	0.0959932	0.00434518	0.00288336	0.153246	cerebellum	asthma	rs174561	ENSG00000162222	TTC9C	metabrain
unconditioned	unconditioned	1277	5.97154e-09	5.57094e-10	0.866451	0.0807797	0.0527692	18.9363	cerebellum	asthma	rs174561	ENSG00000162227	TAF6L	metabrain
unconditioned	rs174561*	1137	0.881155	0.0394723	0.0721937	0.00323005	0.003949	0.126522	cerebellum	asthma	rs174561	ENSG00000162227	TAF6L	metabrain
unconditioned	unconditioned	1237	1.24045e-08	1.20752e-09	0.873699	0.0850086	0.0412926	18.2052	cerebellum	asthma	rs174561	ENSG00000162231	NXF1	metabrain
unconditioned	rs174561*	1103	0.879176	0.039116	0.0757557	0.00336791	0.00258445	0.12877	cerebellum	asthma	rs174561	ENSG00000162231	NXF1	metabrain
unconditioned	unconditioned	1210	5.84075e-07	4.89961e-08	0.838014	0.0702064	0.0917786	14.3532	cerebellum	asthma	rs174561	ENSG00000162236	STX5	metabrain
unconditioned	rs174561*	1081	0.8892	0.0393951	0.0653144	0.00289049	0.0031998	0.117433	cerebellum	asthma	rs174561	ENSG00000162236	STX5	metabrain
unconditioned	unconditioned	14	0.997809	0.00125264	0.000863925	1.01134e-06	7.32269e-05	0.00219321	cerebellum	asthma	rs174561	ENSG00000166926	MS4A6E	metabrain
unconditioned	rs174561*	5	0.999352	0.000276767	0.000350491	7.62605e-08	2.08071e-05	0.000648352	cerebellum	asthma	rs174561	ENSG00000166926	MS4A6E	metabrain
unconditioned	unconditioned	28	0.995713	0.00253751	0.00160116	3.93618e-06	0.000144276	0.0042961	cerebellum	asthma	rs174561	ENSG00000166927	MS4A7	metabrain
unconditioned	rs174561*	9	0.998823	0.000347668	0.000800544	2.49704e-07	2.89479e-05	0.0011781	cerebellum	asthma	rs174561	ENSG00000166927	MS4A7	metabrain
unconditioned	unconditioned	28	0.995873	0.00238721	0.00160142	3.7039e-06	0.000134869	0.00413574	cerebellum	asthma	rs174561	ENSG00000166928	MS4A14	metabrain
unconditioned	rs174561*	9	0.998958	0.000347716	0.000667459	2.05862e-07	2.64656e-05	0.00104239	cerebellum	asthma	rs174561	ENSG00000166928	MS4A14	metabrain
unconditioned	unconditioned	49	0.993335	0.00435563	0.00212176	9.12539e-06	0.000178204	0.00668702	cerebellum	asthma	rs174561	ENSG00000166930	MS4A5	metabrain
unconditioned	rs174561*	20	0.997811	0.000559058	0.00158861	8.49707e-07	4.03645e-05	0.00219128	cerebellum	asthma	rs174561	ENSG00000166930	MS4A5	metabrain
unconditioned	unconditioned	420	0.875594	0.0272393	0.0881058	0.00273461	0.00632646	0.132853	cerebellum	asthma	rs174561	ENSG00000166959	MS4A8	metabrain
unconditioned	rs174561*	327	0.955733	0.0206487	0.0216788	0.0004669	0.00147264	0.0452767	cerebellum	asthma	rs174561	ENSG00000166959	MS4A8	metabrain
unconditioned	unconditioned	511	0.862932	0.0363139	0.0897438	0.00376936	0.00724069	0.147419	cerebellum	asthma	rs174561	ENSG00000166961	MS4A15	metabrain
unconditioned	rs174561*	413	0.945167	0.0211473	0.0312001	0.000696287	0.00178885	0.0563932	cerebellum	asthma	rs174561	ENSG00000166961	MS4A15	metabrain
unconditioned	unconditioned	1813	5.62283e-09	8.58845e-10	0.815855	0.124556	0.0595892	18.9964	cerebellum	asthma	rs174561	ENSG00000167985	SDHAF2	metabrain
unconditioned	rs174561*	1573	0.830169	0.0559709	0.102275	0.00689079	0.00469424	0.186126	cerebellum	asthma	rs174561	ENSG00000167985	SDHAF2	metabrain
unconditioned	unconditioned	1813	5.32231e-09	1.33081e-09	0.772249	0.193062	0.0346891	19.0514	cerebellum	asthma	rs174561	ENSG00000167986	DDB1	metabrain
unconditioned	rs174561*	1573	0.756251	0.0509873	0.171541	0.0115558	0.00966478	0.279381	cerebellum	asthma	rs174561	ENSG00000167986	DDB1	metabrain
unconditioned	unconditioned	1422	4.95605e-09	7.12015e-10	0.719107	0.103133	0.17776	19.1227	cerebellum	asthma	rs174561	ENSG00000167987	VPS37C	metabrain
unconditioned	rs174561*	1214	0.845545	0.0373499	0.103947	0.00458305	0.00857444	0.167774	cerebellum	asthma	rs174561	ENSG00000167987	VPS37C	metabrain
unconditioned	unconditioned	1759	5.5423e-09	9.06342e-10	0.804169	0.131443	0.0643878	19.0109	cerebellum	asthma	rs174561	ENSG00000167992	VWCE	metabrain
unconditioned	rs174561*	1523	0.825938	0.052558	0.110429	0.00702305	0.00405177	0.191236	cerebellum	asthma	rs174561	ENSG00000167992	VWCE	metabrain
unconditioned	unconditioned	1813	1.78431e-09	4.96571e-09	0.258898	0.720487	0.0206149	20.1442	cerebellum	asthma	rs174561	ENSG00000167994	RAB3IL1	metabrain
unconditioned	rs174561*	1573	0.248715	0.0167686	0.68523	0.0461959	0.00309016	1.39145	cerebellum	asthma	rs174561	ENSG00000167994	RAB3IL1	metabrain
unconditioned	unconditioned	1813	6.85192e-13	6.89124e-09	9.94191e-05	0.999896	4.59513e-06	28.0091	cerebellum	asthma	rs174561	ENSG00000167995	BEST1	metabrain
rs2736597*	rs174561*	1568	0.814647	0.114305	0.0548504	0.00768769	0.00850942	0.205	cerebellum	asthma	rs174561	ENSG00000167995	BEST1	metabrain
rs2736597*	unconditioned	1574	5.82242e-09	8.18436e-10	0.844814	0.118716	0.0364699	18.9615	cerebellum	asthma	rs174561	ENSG00000167995	BEST1	metabrain
unconditioned	rs174561*	1573	9.22699e-05	6.22093e-06	0.922846	0.0622044	0.0148506	9.29079	cerebellum	asthma	rs174561	ENSG00000167995	BEST1	metabrain
unconditioned	unconditioned	1813	5.48218e-09	1.17479e-09	0.795447	0.170424	0.0341287	19.0218	cerebellum	asthma	rs174561	ENSG00000167996	FTH1	metabrain
unconditioned	rs174561*	1573	0.782263	0.052741	0.149839	0.0100973	0.00505945	0.245564	cerebellum	asthma	rs174561	ENSG00000167996	FTH1	metabrain
unconditioned	unconditioned	1380	5.89277e-09	5.85563e-10	0.855022	0.0849032	0.0600749	18.9495	cerebellum	asthma	rs174561	ENSG00000168000	BSCL2	metabrain
unconditioned	rs174561*	1236	0.876664	0.0401227	0.0765805	0.00350176	0.00313134	0.131632	cerebellum	asthma	rs174561	ENSG00000168000	BSCL2	metabrain
unconditioned	unconditioned	1290	5.82109e-09	7.27631e-10	0.844621	0.105527	0.0498523	18.9618	cerebellum	asthma	rs174561	ENSG00000168002	POLR2G	metabrain
unconditioned	rs174561*	1149	0.857321	0.0385432	0.0967463	0.00434645	0.00304349	0.153943	cerebellum	asthma	rs174561	ENSG00000168002	POLR2G	metabrain
unconditioned	unconditioned	1154	1.95584e-05	1.66274e-06	0.883167	0.0750399	0.0417715	10.8421	cerebellum	asthma	rs174561	ENSG00000168003	SLC3A2	metabrain
unconditioned	rs174561*	1026	0.889108	0.0390153	0.0662618	0.00290495	0.0027097	0.117536	cerebellum	asthma	rs174561	ENSG00000168003	SLC3A2	metabrain
unconditioned	unconditioned	1811	1.06559e-09	4.5917e-10	0.154614	0.0658445	0.779541	20.6597	cerebellum	asthma	rs174561	ENSG00000168496	FEN1	metabrain
unconditioned	rs174561*	1571	0.688691	0.0463852	0.243936	0.0164252	0.00456217	0.372962	cerebellum	asthma	rs174561	ENSG00000168496	FEN1	metabrain
unconditioned	unconditioned	1813	5.64763e-09	9.20007e-10	0.819453	0.133443	0.047104	18.992	cerebellum	asthma	rs174561	ENSG00000168515	SCGB1D1	metabrain
unconditioned	rs174561*	1573	0.819179	0.0552299	0.113474	0.00764605	0.00447131	0.199453	cerebellum	asthma	rs174561	ENSG00000168515	SCGB1D1	metabrain
unconditioned	unconditioned	1026	0.854388	0.0636018	0.070547	0.0052454	0.00621792	0.15737	cerebellum	asthma	rs174561	ENSG00000168539	CHRM1	metabrain
unconditioned	rs174561*	910	0.897681	0.0384788	0.0585288	0.00250601	0.00280515	0.10794	cerebellum	asthma	rs174561	ENSG00000168539	CHRM1	metabrain
unconditioned	unconditioned	1252	7.07803e-09	1.04929e-09	0.838592	0.12428	0.0371281	18.7663	cerebellum	asthma	rs174561	ENSG00000168569	TMEM223	metabrain
unconditioned	rs174561*	1115	0.839771	0.0374416	0.114685	0.00511031	0.0029919	0.174626	cerebellum	asthma	rs174561	ENSG00000168569	TMEM223	metabrain
unconditioned	unconditioned	554	3.68215e-08	1.74273e-09	0.839721	0.0396226	0.120657	17.1172	cerebellum	asthma	rs174561	ENSG00000172689	MS4A10	metabrain
unconditioned	rs174561*	451	0.940809	0.0213949	0.0351734	0.000798052	0.00182435	0.0610148	cerebellum	asthma	rs174561	ENSG00000172689	MS4A10	metabrain
unconditioned	unconditioned	1411	5.86897e-09	7.42839e-10	0.851568	0.107743	0.0406887	18.9536	cerebellum	asthma	rs174561	ENSG00000177363	LRRN4CL	metabrain
unconditioned	rs174561*	1261	0.856134	0.0394655	0.0963663	0.00443863	0.00359579	0.155329	cerebellum	asthma	rs174561	ENSG00000177363	LRRN4CL	metabrain
unconditioned	unconditioned	659	5.66788e-09	3.57559e-10	0.822135	0.0517383	0.126127	18.9885	cerebellum	asthma	rs174561	ENSG00000183134	PTGDR2	metabrain
unconditioned	rs174561*	547	0.926643	0.0218129	0.0486426	0.00114328	0.00175817	0.0761869	cerebellum	asthma	rs174561	ENSG00000183134	PTGDR2	metabrain
unconditioned	unconditioned	451	0.89649	0.0309156	0.0654113	0.00225079	0.00493264	0.109268	cerebellum	asthma	rs174561	ENSG00000184999	SLC22A10	metabrain
unconditioned	rs174561*	414	0.94549	0.0226781	0.0294846	0.000705564	0.0016418	0.0560521	cerebellum	asthma	rs174561	ENSG00000184999	SLC22A10	metabrain
unconditioned	unconditioned	1459	5.9529e-09	6.57343e-10	0.863746	0.0953373	0.0409166	18.9394	cerebellum	asthma	rs174561	ENSG00000185085	INTS5	metabrain
unconditioned	rs174561*	1304	0.868826	0.040661	0.0837592	0.00391709	0.00283649	0.140612	cerebellum	asthma	rs174561	ENSG00000185085	INTS5	metabrain
unconditioned	unconditioned	1258	6.57196e-09	7.54362e-10	0.803695	0.0921479	0.104157	18.8405	cerebellum	asthma	rs174561	ENSG00000185475	TMEM179B	metabrain
unconditioned	rs174561*	1121	0.86519	0.0386156	0.0895679	0.00399501	0.00263119	0.144806	cerebellum	asthma	rs174561	ENSG00000185475	TMEM179B	metabrain
unconditioned	unconditioned	1305	5.98434e-09	6.25212e-10	0.868308	0.0906752	0.0410163	18.9341	cerebellum	asthma	rs174561	ENSG00000185670	ZBTB3	metabrain
unconditioned	rs174561*	1162	0.873998	0.0393759	0.0802788	0.00361404	0.00273336	0.134677	cerebellum	asthma	rs174561	ENSG00000185670	ZBTB3	metabrain
unconditioned	unconditioned	1813	2.42794e-13	6.8917e-09	3.52287e-05	0.999963	1.57435e-06	29.0466	cerebellum	asthma	rs174561	ENSG00000187049	TMEM216	metabrain
rs10792313*	rs174561*	1549	0.828602	0.104624	0.0553762	0.00698773	0.00441022	0.188016	cerebellum	asthma	rs174561	ENSG00000187049	TMEM216	metabrain
rs10792313*	unconditioned	1555	5.88164e-09	7.44148e-10	0.853406	0.107935	0.0386592	18.9514	cerebellum	asthma	rs174561	ENSG00000187049	TMEM216	metabrain
unconditioned	rs174561*	1573	3.27036e-05	2.20491e-06	0.919282	0.0619602	0.0187231	10.328	cerebellum	asthma	rs174561	ENSG00000187049	TMEM216	metabrain
unconditioned	unconditioned	215	0.890613	0.0336977	0.0607369	0.00228541	0.0126673	0.115846	cerebellum	asthma	rs174561	ENSG00000196600	SLC22A25	metabrain
unconditioned	rs174561*	192	0.945438	0.0187322	0.0313359	0.000616989	0.00387726	0.0561074	cerebellum	asthma	rs174561	ENSG00000196600	SLC22A25	metabrain
unconditioned	unconditioned	431	0.90236	0.0249166	0.0657362	0.00180997	0.00517691	0.102741	cerebellum	asthma	rs174561	ENSG00000197658	SLC22A24	metabrain
unconditioned	rs174561*	395	0.951748	0.0227299	0.0232741	0.000554144	0.00169381	0.0494549	cerebellum	asthma	rs174561	ENSG00000197658	SLC22A24	metabrain
unconditioned	unconditioned	1813	5.60387e-09	9.95431e-10	0.813104	0.144391	0.0425051	18.9998	cerebellum	asthma	rs174561	ENSG00000197745	SCGB1D4	metabrain
unconditioned	rs174561*	1573	0.807029	0.0544108	0.122501	0.00825134	0.00780771	0.214396	cerebellum	asthma	rs174561	ENSG00000197745	SCGB1D4	metabrain
unconditioned	unconditioned	887	0.831493	0.0889457	0.0657805	0.00702985	0.00675071	0.184532	cerebellum	asthma	rs174561	ENSG00000197901	SLC22A6	metabrain
unconditioned	rs174561*	793	0.876807	0.0326928	0.0843755	0.00314306	0.00298167	0.131468	cerebellum	asthma	rs174561	ENSG00000197901	SLC22A6	metabrain
unconditioned	unconditioned	1442	5.59797e-09	1.04482e-09	0.812248	0.151563	0.0361894	19.0009	cerebellum	asthma	rs174561	ENSG00000204922	UQCC3	metabrain
unconditioned	rs174561*	1287	0.812856	0.0379632	0.139673	0.00652022	0.00298794	0.207202	cerebellum	asthma	rs174561	ENSG00000204922	UQCC3	metabrain
unconditioned	unconditioned	1813	5.67622e-09	9.38047e-10	0.823602	0.136067	0.0403312	18.987	cerebellum	asthma	rs174561	ENSG00000204950	LRRC10B	metabrain
unconditioned	rs174561*	1573	0.815447	0.0549783	0.117152	0.00789396	0.00452886	0.204019	cerebellum	asthma	rs174561	ENSG00000204950	LRRC10B	metabrain
unconditioned	unconditioned	177	0.931818	0.0122256	0.0518934	0.000677463	0.00338525	0.0706174	cerebellum	asthma	rs174561	ENSG00000204979	MS4A13	metabrain
unconditioned	rs174561*	124	0.978818	0.0122298	0.00805327	9.98223e-05	0.000798904	0.0214093	cerebellum	asthma	rs174561	ENSG00000204979	MS4A13	metabrain
unconditioned	unconditioned	1353	5.77931e-09	6.3842e-10	0.83856	0.0925638	0.0688766	18.969	cerebellum	asthma	rs174561	ENSG00000214753	HNRNPUL2	metabrain
unconditioned	rs174561*	1209	0.870581	0.0394334	0.0832898	0.00376973	0.00292609	0.138595	cerebellum	asthma	rs174561	ENSG00000214753	HNRNPUL2	metabrain
unconditioned	unconditioned	1448	6.00498e-09	6.18815e-10	0.871303	0.0897491	0.0389477	18.9307	cerebellum	asthma	rs174561	ENSG00000214756	CSKMT	metabrain
unconditioned	rs174561*	1293	0.87419	0.0408651	0.0784317	0.00366354	0.0028498	0.134458	cerebellum	asthma	rs174561	ENSG00000214756	CSKMT	metabrain
unconditioned	unconditioned	464	0.847839	0.0431261	0.0865067	0.0043821	0.018146	0.165064	cerebellum	asthma	rs174561	ENSG00000214782	MS4A18	metabrain
unconditioned	rs174561*	368	0.93582	0.0207157	0.0383	0.000843505	0.00432073	0.0663321	cerebellum	asthma	rs174561	ENSG00000214782	MS4A18	metabrain
unconditioned	unconditioned	1813	3.43577e-12	1.3277e-10	0.000498519	0.0182833	0.981218	26.3968	cerebellum	asthma	rs174561	ENSG00000221968	FADS3	metabrain
unconditioned	unconditioned	1581	5.79815e-09	8.2764e-10	0.841292	0.120049	0.0386587	18.9657	cerebellum	asthma	rs174561	ENSG00000229183	PGA4	metabrain
unconditioned	rs174561*	1366	0.859627	0.0406428	0.0919629	0.00434454	0.00342256	0.151256	cerebellum	asthma	rs174561	ENSG00000229183	PGA4	metabrain
unconditioned	unconditioned	1551	5.66078e-09	7.22546e-10	0.82136	0.104765	0.0738745	18.9897	cerebellum	asthma	rs174561	ENSG00000229859	PGA3	metabrain
unconditioned	rs174561*	1338	0.86043	0.039939	0.0921701	0.00427512	0.00318596	0.150323	cerebellum	asthma	rs174561	ENSG00000229859	PGA3	metabrain
unconditioned	unconditioned	1569	5.87195e-09	7.58675e-10	0.852	0.110043	0.0379566	18.9531	cerebellum	asthma	rs174561	ENSG00000254772	EEF1G	metabrain
unconditioned	rs174561*	1401	0.853032	0.0410293	0.0980297	0.00471186	0.00319676	0.158958	cerebellum	asthma	rs174561	ENSG00000254772	EEF1G	metabrain
unconditioned	unconditioned	1813	5.01928e-09	1.59142e-09	0.728281	0.230868	0.0408508	19.11	cerebellum	asthma	rs174561	ENSG00000256591	AP003108.2	metabrain
unconditioned	rs174561*	1573	0.718629	0.0484507	0.21226	0.0143044	0.00635642	0.33041	cerebellum	asthma	rs174561	ENSG00000256591	AP003108.2	metabrain
unconditioned	unconditioned	1614	5.87004e-09	7.61483e-10	0.851724	0.110451	0.037825	18.9534	cerebellum	asthma	rs174561	ENSG00000256713	PGA5	metabrain
unconditioned	rs174561*	1395	0.860527	0.0410791	0.0910557	0.00434375	0.00299424	0.15021	cerebellum	asthma	rs174561	ENSG00000256713	PGA5	metabrain
unconditioned	unconditioned	1448	5.96518e-09	6.7509e-10	0.865528	0.0979167	0.0365554	18.9373	cerebellum	asthma	rs174561	ENSG00000278615	C11orf98	metabrain
unconditioned	rs174561*	1293	0.865957	0.0404803	0.0857493	0.00400465	0.00380836	0.14392	cerebellum	asthma	rs174561	ENSG00000278615	C11orf98	metabrain
unconditioned	unconditioned	1209	6.12679e-07	5.6125e-08	0.879054	0.0804861	0.0404589	14.3054	cerebellum	asthma	rs174561	ENSG00000283268	TEX54	metabrain
unconditioned	rs174561*	1080	0.883586	0.0391323	0.0710228	0.00314235	0.00311663	0.123767	cerebellum	asthma	rs174561	ENSG00000283268	TEX54	metabrain
unconditioned	unconditioned	1007	4.72965e-09	2.04734e-09	0.686256	0.297045	0.0166984	19.1694	cortex	asthma	rs174561	ENSG00000006118	TMEM132A	metabrain
unconditioned	rs174561*	681	0.800168	0.0197997	0.171758	0.00424603	0.00402826	0.222934	cortex	asthma	rs174561	ENSG00000006118	TMEM132A	metabrain
unconditioned	unconditioned	2125	5.89692e-09	8.77356e-10	0.855624	0.127284	0.0170914	18.9488	cortex	asthma	rs174561	ENSG00000011347	SYT7	metabrain
unconditioned	rs174561*	1600	0.821898	0.0928022	0.0691458	0.00779903	0.00835542	0.196139	cortex	asthma	rs174561	ENSG00000011347	SYT7	metabrain
unconditioned	unconditioned	1125	4.35095e-09	2.33727e-09	0.631309	0.3391	0.0295908	19.2529	cortex	asthma	rs174561	ENSG00000013725	CD6	metabrain
unconditioned	rs174561*	762	0.760173	0.0193768	0.210877	0.00537105	0.00420188	0.274209	cortex	asthma	rs174561	ENSG00000013725	CD6	metabrain
unconditioned	unconditioned	216	0.955342	0.0161431	0.0267516	0.000450729	0.00131275	0.0456861	cortex	asthma	rs174561	ENSG00000071203	MS4A12	metabrain
unconditioned	rs174561*	64	0.992103	0.00498429	0.00269858	1.33571e-05	0.000200491	0.00792807	cortex	asthma	rs174561	ENSG00000071203	MS4A12	metabrain
unconditioned	unconditioned	1606	5.54862e-09	1.21654e-09	0.805087	0.176498	0.0184148	19.0097	cortex	asthma	rs174561	ENSG00000089597	GANAB	metabrain
unconditioned	rs174561*	1328	0.847038	0.0781006	0.062489	0.00575515	0.00661756	0.16601	cortex	asthma	rs174561	ENSG00000089597	GANAB	metabrain
unconditioned	unconditioned	825	6.39457e-09	3.57093e-10	0.925433	0.0516562	0.0229113	18.8678	cortex	asthma	rs174561	ENSG00000110104	CCDC86	metabrain
unconditioned	rs174561*	529	0.950667	0.0223243	0.0251294	0.000588819	0.00129012	0.0505911	cortex	asthma	rs174561	ENSG00000110104	CCDC86	metabrain
unconditioned	unconditioned	966	6.36874e-09	4.0002e-10	0.924083	0.0580237	0.0178937	18.8719	cortex	asthma	rs174561	ENSG00000110107	PRPF19	metabrain
unconditioned	rs174561*	653	0.944626	0.0231685	0.0303508	0.000743293	0.00111089	0.0569657	cortex	asthma	rs174561	ENSG00000110107	PRPF19	metabrain
unconditioned	unconditioned	981	6.28238e-09	4.58855e-10	0.911552	0.0665564	0.0218915	18.8855	cortex	asthma	rs174561	ENSG00000110108	TMEM109	metabrain
unconditioned	rs174561*	664	0.942566	0.0232151	0.031334	0.000769632	0.00211568	0.0591498	cortex	asthma	rs174561	ENSG00000110108	TMEM109	metabrain
unconditioned	unconditioned	1076	5.34766e-09	1.19682e-09	0.775928	0.173604	0.0504682	19.0466	cortex	asthma	rs174561	ENSG00000110446	SLC15A3	metabrain
unconditioned	rs174561*	725	0.830573	0.0208163	0.143122	0.00358509	0.0019037	0.185639	cortex	asthma	rs174561	ENSG00000110446	SLC15A3	metabrain
unconditioned	unconditioned	1481	5.95076e-09	7.47416e-10	0.863436	0.10842	0.0281441	18.9397	cortex	asthma	rs174561	ENSG00000110448	CD5	metabrain
unconditioned	rs174561*	1040	0.882879	0.0371972	0.0750394	0.00315982	0.00172491	0.124568	cortex	asthma	rs174561	ENSG00000110448	CD5	metabrain
unconditioned	unconditioned	2125	5.90493e-09	8.73676e-10	0.856786	0.126751	0.0164631	18.9475	cortex	asthma	rs174561	ENSG00000110484	SCGB2A2	metabrain
unconditioned	rs174561*	1600	0.815959	0.0921316	0.0763591	0.00861492	0.00693503	0.203391	cortex	asthma	rs174561	ENSG00000110484	SCGB2A2	metabrain
unconditioned	unconditioned	2125	3.53196e-09	6.83985e-10	0.512476	0.0988554	0.388668	19.4614	cortex	asthma	rs174561	ENSG00000124920	MYRF	metabrain
unconditioned	rs174561*	1600	0.780737	0.0881546	0.112217	0.0126644	0.00622705	0.247517	cortex	asthma	rs174561	ENSG00000124920	MYRF	metabrain
unconditioned	unconditioned	2125	1.45631e-21	6.89195e-09	2.11306e-13	1	2.7375e-11	47.9784	cortex	asthma	rs174561	ENSG00000124935	SCGB1D2	metabrain
rs2232946*	rs174561*	1598	0.831986	0.0595703	0.0939362	0.00671805	0.00778948	0.18394	cortex	asthma	rs174561	ENSG00000124935	SCGB1D2	metabrain
rs2232946*	unconditioned	1604	6.29761e-09	4.51771e-10	0.913763	0.0655298	0.0207073	18.8831	cortex	asthma	rs174561	ENSG00000124935	SCGB1D2	metabrain
unconditioned	rs174561*	1600	1.90706e-13	2.15331e-14	0.896084	0.101176	0.00274025	29.288	cortex	asthma	rs174561	ENSG00000124935	SCGB1D2	metabrain
unconditioned	unconditioned	2125	4.62742e-09	2.0018e-09	0.671423	0.290417	0.0381603	19.1913	cortex	asthma	rs174561	ENSG00000124939	SCGB2A1	metabrain
unconditioned	rs174561*	1600	0.64671	0.0730213	0.245261	0.0276856	0.00732215	0.435858	cortex	asthma	rs174561	ENSG00000124939	SCGB2A1	metabrain
unconditioned	unconditioned	1765	6.03839e-09	7.33072e-10	0.876151	0.106349	0.0175003	18.9251	cortex	asthma	rs174561	ENSG00000124942	AHNAK	metabrain
unconditioned	rs174561*	1446	0.832806	0.0780911	0.0758682	0.00710793	0.00612679	0.182955	cortex	asthma	rs174561	ENSG00000124942	AHNAK	metabrain
unconditioned	unconditioned	1301	2.41724e-06	1.96259e-07	0.906506	0.0735806	0.0199112	12.9329	cortex	asthma	rs174561	ENSG00000133316	WDR74	metabrain
unconditioned	rs174561*	1072	0.858336	0.0767795	0.0543568	0.00485664	0.00567103	0.15276	cortex	asthma	rs174561	ENSG00000133316	WDR74	metabrain
unconditioned	unconditioned	2125	3.60875e-09	3.17107e-09	0.523618	0.460096	0.0162853	19.4399	cortex	asthma	rs174561	ENSG00000134780	DAGLA	metabrain
unconditioned	rs174561*	1600	0.48944	0.0552637	0.40324	0.0455241	0.00653236	0.714493	cortex	asthma	rs174561	ENSG00000134780	DAGLA	metabrain
unconditioned	unconditioned	2125	4.9346e-09	7.91593e-10	0.715995	0.114688	0.169317	19.127	cortex	asthma	rs174561	ENSG00000134824	FADS2	metabrain
unconditioned	rs174561*	1600	0.802779	0.0906434	0.0895862	0.0101085	0.00688319	0.219676	cortex	asthma	rs174561	ENSG00000134824	FADS2	metabrain
unconditioned	unconditioned	2125	1.25136e-32	2.99357e-09	1.81569e-24	0.43379	0.56621	73.4585	cortex	asthma	rs174561	ENSG00000134825	TMEM258	metabrain
rs174538	rs174561*	1599	2.4977e-18	0.896156	2.81994e-19	0.101175	0.00266879	40.5312	cortex	asthma	rs174561	ENSG00000134825	TMEM258	metabrain
rs174538	unconditioned	1605	8.12835e-27	2.91597e-09	1.1794e-18	0.42252	0.57748	60.0744	cortex	asthma	rs174561	ENSG00000134825	TMEM258	metabrain
rs7102974	rs174561*	1599	0.568273	0.322834	0.0641632	0.0364426	0.00828758	0.565154	cortex	asthma	rs174561	ENSG00000134825	TMEM258	metabrain
rs7102974	unconditioned	1605	3.44235e-09	1.95552e-09	0.498825	0.283153	0.218022	19.4871	cortex	asthma	rs174561	ENSG00000134825	TMEM258	metabrain
unconditioned	rs174561*	1600	3.77831e-24	4.26616e-25	0.896145	0.101183	0.00267229	53.9328	cortex	asthma	rs174561	ENSG00000134825	TMEM258	metabrain
unconditioned	unconditioned	1713	5.60951e-09	8.64758e-10	0.813922	0.125413	0.0606649	18.9988	cortex	asthma	rs174561	ENSG00000149016	TUT1	metabrain
unconditioned	rs174561*	1403	0.807364	0.0753503	0.101395	0.0094566	0.00643438	0.213981	cortex	asthma	rs174561	ENSG00000149016	TUT1	metabrain
unconditioned	unconditioned	2054	8.47207e-10	6.02036e-09	0.122927	0.873531	0.00354215	20.8891	cortex	asthma	rs174561	ENSG00000149021	SCGB1A1	metabrain
unconditioned	rs174561*	1589	0.103303	0.0116253	0.728684	0.0819286	0.0744588	2.27009	cortex	asthma	rs174561	ENSG00000149021	SCGB1A1	metabrain
unconditioned	unconditioned	882	0.802753	0.0438866	0.134948	0.00736656	0.0110461	0.219708	cortex	asthma	rs174561	ENSG00000149452	SLC22A8	metabrain
unconditioned	rs174561*	734	0.889566	0.0665419	0.0359671	0.0026852	0.00523941	0.117021	cortex	asthma	rs174561	ENSG00000149452	SLC22A8	metabrain
unconditioned	unconditioned	2125	2.49186e-09	4.35173e-09	0.36156	0.631415	0.00702437	19.8102	cortex	asthma	rs174561	ENSG00000149476	TKFC	metabrain
unconditioned	rs174561*	1600	0.815429	0.0920718	0.0756099	0.00852891	0.00835999	0.20404	cortex	asthma	rs174561	ENSG00000149476	TKFC	metabrain
unconditioned	unconditioned	1707	6.29948e-09	4.66494e-10	0.914034	0.0676684	0.0182977	18.8828	cortex	asthma	rs174561	ENSG00000149480	MTA2	metabrain
unconditioned	rs174561*	1399	0.867251	0.0809045	0.0426109	0.00396984	0.00526334	0.142426	cortex	asthma	rs174561	ENSG00000149480	MTA2	metabrain
unconditioned	unconditioned	2125	5.95763e-09	8.16973e-10	0.864433	0.118523	0.017044	18.9386	cortex	asthma	rs174561	ENSG00000149483	TMEM138	metabrain
unconditioned	rs174561*	1600	0.817265	0.0922791	0.0749873	0.00845996	0.00700865	0.201792	cortex	asthma	rs174561	ENSG00000149483	TMEM138	metabrain
unconditioned	unconditioned	2125	2.53138e-128	1.29858e-10	3.67295e-120	0.0178598	0.98214	293.802	cortex	asthma	rs174561	ENSG00000149485	FADS1	metabrain
unconditioned	unconditioned	1694	6.08747e-09	6.83711e-10	0.883272	0.0991866	0.0175418	18.917	cortex	asthma	rs174561	ENSG00000149489	ROM1	metabrain
unconditioned	rs174561*	1394	0.837234	0.0780447	0.0703139	0.00654661	0.00786052	0.177651	cortex	asthma	rs174561	ENSG00000149489	ROM1	metabrain
unconditioned	unconditioned	1694	6.13326e-09	5.65293e-10	0.889916	0.0819941	0.0280903	18.9095	cortex	asthma	rs174561	ENSG00000149499	EML3	metabrain
unconditioned	rs174561*	1394	0.85352	0.0795629	0.0562498	0.00523803	0.00542878	0.158386	cortex	asthma	rs174561	ENSG00000149499	EML3	metabrain
unconditioned	unconditioned	2125	1.40626e-23	6.89195e-09	2.04044e-15	1	5.884e-11	52.6185	cortex	asthma	rs174561	ENSG00000149503	INCENP	metabrain
rs4144906	rs174561*	1598	1.03097e-06	0.89537	1.16393e-07	0.10108	0.0035485	13.785	cortex	asthma	rs174561	ENSG00000149503	INCENP	metabrain
rs4144906	unconditioned	1604	7.93597e-15	6.89195e-09	1.15148e-06	0.999999	2.31096e-08	32.4674	cortex	asthma	rs174561	ENSG00000149503	INCENP	metabrain
rs79615749	rs174561*	1579	5.72189e-18	0.893279	6.45598e-19	0.100782	0.00593923	39.7022	cortex	asthma	rs174561	ENSG00000149503	INCENP	metabrain
rs79615749	unconditioned	1585	4.41767e-26	6.89196e-09	6.40989e-18	1	6.095e-11	58.3816	cortex	asthma	rs174561	ENSG00000149503	INCENP	metabrain
unconditioned	rs174561*	1600	1.87135e-15	2.11297e-16	0.893283	0.100857	0.00586078	33.9121	cortex	asthma	rs174561	ENSG00000149503	INCENP	metabrain
unconditioned	unconditioned	895	6.38396e-09	3.65729e-10	0.926283	0.0530449	0.0206722	18.8695	cortex	asthma	rs174561	ENSG00000149506	ZP1	metabrain
unconditioned	rs174561*	593	0.9484	0.022665	0.0271958	0.000648838	0.00108994	0.0529784	cortex	asthma	rs174561	ENSG00000149506	ZP1	metabrain
unconditioned	unconditioned	2125	5.68719e-18	6.89195e-09	8.25192e-10	1	1.02791e-10	39.7083	cortex	asthma	rs174561	ENSG00000149532	CPSF7	metabrain
rs17704641	rs174561*	1599	0.0145919	0.879047	0.00164746	0.0992406	0.00547284	4.22729	cortex	asthma	rs174561	ENSG00000149532	CPSF7	metabrain
rs17704641	unconditioned	1605	1.12473e-10	6.77512e-09	0.0163194	0.983047	0.000633248	22.9083	cortex	asthma	rs174561	ENSG00000149532	CPSF7	metabrain
rs3018731	rs174561*	1600	0.00753794	0.882886	0.000851124	0.0996795	0.00904503	4.88781	cortex	asthma	rs174561	ENSG00000149532	CPSF7	metabrain
rs3018731	unconditioned	1606	5.83111e-11	6.82963e-09	0.00846074	0.990956	0.000583668	23.5652	cortex	asthma	rs174561	ENSG00000149532	CPSF7	metabrain
unconditioned	rs174561*	1600	1.28949e-07	1.45599e-08	0.890471	0.100536	0.00899241	15.8638	cortex	asthma	rs174561	ENSG00000149532	CPSF7	metabrain
unconditioned	unconditioned	1671	5.94947e-09	7.12635e-10	0.863249	0.103368	0.0333833	18.94	cortex	asthma	rs174561	ENSG00000149541	B3GAT3	metabrain
unconditioned	rs174561*	1378	0.833277	0.0774685	0.0762577	0.00708365	0.00591359	0.18239	cortex	asthma	rs174561	ENSG00000149541	B3GAT3	metabrain
unconditioned	unconditioned	146	0.982657	0.0115341	0.00526901	6.13677e-05	0.000478099	0.0174947	cortex	asthma	rs174561	ENSG00000156738	MS4A1	metabrain
unconditioned	rs174561*	39	0.997153	0.000992456	0.00180768	1.75408e-06	4.50802e-05	0.00285103	cortex	asthma	rs174561	ENSG00000156738	MS4A1	metabrain
unconditioned	unconditioned	2125	5.69037e-09	9.19691e-10	0.825654	0.133403	0.0409427	18.9845	cortex	asthma	rs174561	ENSG00000162144	CYB561A3	metabrain
unconditioned	rs174561*	1600	0.810859	0.0915557	0.0820901	0.00926273	0.00623281	0.209662	cortex	asthma	rs174561	ENSG00000162144	CYB561A3	metabrain
unconditioned	unconditioned	2125	4.53801e-16	6.89195e-09	6.58451e-08	1	1.97317e-08	35.3289	cortex	asthma	rs174561	ENSG00000162148	PPP1R32	metabrain
rs2957857*	rs174561*	1596	0.796162	0.0813271	0.0898819	0.00915786	0.0234711	0.227953	cortex	asthma	rs174561	ENSG00000162148	PPP1R32	metabrain
rs2957857*	unconditioned	1602	6.12423e-09	6.26472e-10	0.888605	0.0908786	0.0205165	18.911	cortex	asthma	rs174561	ENSG00000162148	PPP1R32	metabrain
unconditioned	rs174561*	1600	4.22017e-08	4.76508e-09	0.6374	0.0716793	0.29092	16.9808	cortex	asthma	rs174561	ENSG00000162148	PPP1R32	metabrain
unconditioned	unconditioned	2103	1.54424e-87	6.89195e-09	2.24064e-79	1	1.36697e-08	199.89	cortex	asthma	rs174561	ENSG00000162174	ASRGL1	metabrain
rs11231026	rs174561*	1581	9.59842e-86	0.835779	1.07933e-86	0.0939115	0.07031	195.761	cortex	asthma	rs174561	ENSG00000162174	ASRGL1	metabrain
rs11231026	unconditioned	1587	7.92619e-94	6.89196e-09	1.15006e-85	1	5.57547e-10	214.373	cortex	asthma	rs174561	ENSG00000162174	ASRGL1	metabrain
rs12418159	rs174561*	1591	7.90012e-30	0.887199	8.88405e-31	0.0997566	0.0130439	67.0107	cortex	asthma	rs174561	ENSG00000162174	ASRGL1	metabrain
rs12418159	unconditioned	1597	6.13863e-38	6.89196e-09	8.90695e-30	1	2.35609e-10	85.6836	cortex	asthma	rs174561	ENSG00000162174	ASRGL1	metabrain
rs60502135	rs174561*	1580	1.25491e-06	0.891696	1.40119e-07	0.0995544	0.00874861	13.5884	cortex	asthma	rs174561	ENSG00000162174	ASRGL1	metabrain
rs60502135	unconditioned	1586	9.70195e-15	6.89195e-09	1.40772e-06	0.999999	5.42815e-08	32.2664	cortex	asthma	rs174561	ENSG00000162174	ASRGL1	metabrain
unconditioned	rs174561*	1595	1.37702e-79	1.55101e-80	0.595816	0.0667724	0.337411	181.584	cortex	asthma	rs174561	ENSG00000162174	ASRGL1	metabrain
unconditioned	unconditioned	1512	6.05177e-09	6.56748e-10	0.878091	0.0952654	0.0266432	18.9229	cortex	asthma	rs174561	ENSG00000162188	GNG3	metabrain
unconditioned	rs174561*	1253	0.837822	0.0763562	0.0728118	0.00662943	0.00638008	0.176949	cortex	asthma	rs174561	ENSG00000162188	GNG3	metabrain
unconditioned	unconditioned	1561	6.21608e-09	5.54096e-10	0.901933	0.0803798	0.0176875	18.8961	cortex	asthma	rs174561	ENSG00000162191	UBXN1	metabrain
unconditioned	rs174561*	1289	0.854903	0.0784644	0.0558023	0.00511591	0.00571433	0.156767	cortex	asthma	rs174561	ENSG00000162191	UBXN1	metabrain
unconditioned	unconditioned	1573	6.23106e-09	5.3122e-10	0.904106	0.0770594	0.0188341	18.8937	cortex	asthma	rs174561	ENSG00000162194	LBHD1	metabrain
unconditioned	rs174561*	1301	0.857429	0.0789445	0.0530644	0.00488002	0.00568206	0.153817	cortex	asthma	rs174561	ENSG00000162194	LBHD1	metabrain
unconditioned	unconditioned	1481	6.20877e-09	5.1961e-10	0.900872	0.07537	0.023758	18.8973	cortex	asthma	rs174561	ENSG00000162222	TTC9C	metabrain
unconditioned	rs174561*	1224	0.858102	0.0777936	0.0524505	0.00474814	0.0069061	0.153033	cortex	asthma	rs174561	ENSG00000162222	TTC9C	metabrain
unconditioned	unconditioned	1399	5.04643e-09	1.71469e-09	0.732221	0.248777	0.0190019	19.1046	cortex	asthma	rs174561	ENSG00000162227	TAF6L	metabrain
unconditioned	rs174561*	1151	0.692012	0.0623866	0.21045	0.0189564	0.0161953	0.368152	cortex	asthma	rs174561	ENSG00000162227	TAF6L	metabrain
unconditioned	unconditioned	1355	1.16542e-08	1.80675e-09	0.820849	0.127204	0.0519465	18.2676	cortex	asthma	rs174561	ENSG00000162231	NXF1	metabrain
unconditioned	rs174561*	1117	0.803244	0.07217	0.105731	0.00949036	0.00936481	0.219097	cortex	asthma	rs174561	ENSG00000162231	NXF1	metabrain
unconditioned	unconditioned	1327	6.41347e-07	4.23555e-08	0.920186	0.0607513	0.0190623	14.2597	cortex	asthma	rs174561	ENSG00000162236	STX5	metabrain
unconditioned	rs174561*	1095	0.871786	0.0781647	0.04131	0.00369883	0.00504065	0.137212	cortex	asthma	rs174561	ENSG00000162236	STX5	metabrain
unconditioned	unconditioned	21	0.996539	0.00207017	0.00128051	2.55218e-06	0.000107897	0.00346713	cortex	asthma	rs174561	ENSG00000166926	MS4A6E	metabrain
unconditioned	rs174561*	5	0.99921	0.000276728	0.000491748	1.14837e-07	2.13512e-05	0.000790255	cortex	asthma	rs174561	ENSG00000166926	MS4A6E	metabrain
unconditioned	unconditioned	52	0.992342	0.00437252	0.00302657	1.30898e-05	0.000246004	0.00768766	cortex	asthma	rs174561	ENSG00000166927	MS4A7	metabrain
unconditioned	rs174561*	9	0.999203	0.000347801	0.000432246	1.33567e-07	1.68879e-05	0.000797386	cortex	asthma	rs174561	ENSG00000166927	MS4A7	metabrain
unconditioned	unconditioned	52	0.984017	0.0108372	0.00300118	3.09392e-05	0.00211349	0.0161119	cortex	asthma	rs174561	ENSG00000166928	MS4A14	metabrain
unconditioned	rs174561*	9	0.992557	0.000345488	0.00651479	1.6868e-06	0.00058086	0.00747066	cortex	asthma	rs174561	ENSG00000166928	MS4A14	metabrain
unconditioned	unconditioned	101	0.98709	0.00822218	0.00428328	3.53097e-05	0.000368783	0.0129936	cortex	asthma	rs174561	ENSG00000166930	MS4A5	metabrain
unconditioned	rs174561*	20	0.998408	0.000559393	0.00100178	5.31375e-07	2.99059e-05	0.00159288	cortex	asthma	rs174561	ENSG00000166930	MS4A5	metabrain
unconditioned	unconditioned	600	0.850244	0.0493844	0.0902888	0.00523936	0.00484306	0.162231	cortex	asthma	rs174561	ENSG00000166959	MS4A8	metabrain
unconditioned	rs174561*	339	0.95054	0.0206589	0.0271234	0.000588407	0.00108975	0.0507255	cortex	asthma	rs174561	ENSG00000166959	MS4A8	metabrain
unconditioned	unconditioned	700	0.845548	0.0513278	0.0929368	0.00563705	0.00455081	0.167771	cortex	asthma	rs174561	ENSG00000166961	MS4A15	metabrain
unconditioned	rs174561*	426	0.948834	0.0213569	0.0281171	0.000631816	0.00106046	0.0525217	cortex	asthma	rs174561	ENSG00000166961	MS4A15	metabrain
unconditioned	unconditioned	2125	6.028e-09	7.28805e-10	0.874643	0.105728	0.0196293	18.9269	cortex	asthma	rs174561	ENSG00000167985	SDHAF2	metabrain
unconditioned	rs174561*	1600	0.832707	0.0940227	0.0599992	0.00676813	0.00650258	0.183073	cortex	asthma	rs174561	ENSG00000167985	SDHAF2	metabrain
unconditioned	unconditioned	2125	5.80968e-09	7.63522e-10	0.842966	0.110738	0.046296	18.9637	cortex	asthma	rs174561	ENSG00000167986	DDB1	metabrain
unconditioned	rs174561*	1600	0.821938	0.0928067	0.0674795	0.00760908	0.0101668	0.19609	cortex	asthma	rs174561	ENSG00000167986	DDB1	metabrain
unconditioned	unconditioned	1695	4.79245e-09	1.99598e-09	0.695368	0.289596	0.0150362	19.1562	cortex	asthma	rs174561	ENSG00000167987	VPS37C	metabrain
unconditioned	rs174561*	1235	0.700936	0.0313498	0.253305	0.0113261	0.0030831	0.355338	cortex	asthma	rs174561	ENSG00000167987	VPS37C	metabrain
unconditioned	unconditioned	2061	6.01128e-09	7.50264e-10	0.872217	0.108842	0.0189414	18.9296	cortex	asthma	rs174561	ENSG00000167992	VWCE	metabrain
unconditioned	rs174561*	1550	0.823688	0.0898852	0.0648199	0.00705894	0.014548	0.193963	cortex	asthma	rs174561	ENSG00000167992	VWCE	metabrain
unconditioned	unconditioned	2125	2.36898e-42	6.89195e-09	3.43731e-34	1	2.28945e-11	95.8461	cortex	asthma	rs174561	ENSG00000167994	RAB3IL1	metabrain
rs741887*	rs174561*	1595	0.766068	0.124711	0.0864874	0.0140709	0.00866298	0.266484	cortex	asthma	rs174561	ENSG00000167994	RAB3IL1	metabrain
rs741887*	unconditioned	1601	5.73969e-09	9.36492e-10	0.83281	0.135851	0.0313392	18.9759	cortex	asthma	rs174561	ENSG00000167994	RAB3IL1	metabrain
unconditioned	rs174561*	1600	3.11314e-34	3.51512e-35	0.896176	0.101186	0.00263764	77.1523	cortex	asthma	rs174561	ENSG00000167994	RAB3IL1	metabrain
unconditioned	unconditioned	2125	3.49755e-88	6.89195e-09	5.07482e-80	1	6.11925e-11	201.375	cortex	asthma	rs174561	ENSG00000167995	BEST1	metabrain
rs2524294*	rs174561*	1595	0.61537	0.268204	0.0694268	0.0302423	0.0167575	0.485532	cortex	asthma	rs174561	ENSG00000167995	BEST1	metabrain
rs2524294*	unconditioned	1601	4.67713e-09	2.03923e-09	0.678637	0.29586	0.0255033	19.1806	cortex	asthma	rs174561	ENSG00000167995	BEST1	metabrain
unconditioned	rs174561*	1600	4.6192e-80	5.21563e-81	0.884115	0.0998112	0.0160734	182.677	cortex	asthma	rs174561	ENSG00000167995	BEST1	metabrain
unconditioned	unconditioned	2125	5.56679e-09	1.16539e-09	0.807722	0.169071	0.0232068	19.0064	cortex	asthma	rs174561	ENSG00000167996	FTH1	metabrain
unconditioned	rs174561*	1600	0.768565	0.0867803	0.12123	0.0136786	0.00974553	0.26323	cortex	asthma	rs174561	ENSG00000167996	FTH1	metabrain
unconditioned	unconditioned	1508	6.01831e-09	6.94683e-10	0.873237	0.10077	0.0259927	18.9285	cortex	asthma	rs174561	ENSG00000168000	BSCL2	metabrain
unconditioned	rs174561*	1251	0.832592	0.0758739	0.0781566	0.00711613	0.00626105	0.183211	cortex	asthma	rs174561	ENSG00000168000	BSCL2	metabrain
unconditioned	unconditioned	1413	6.12145e-09	6.48429e-10	0.888202	0.0940672	0.0177309	18.9115	cortex	asthma	rs174561	ENSG00000168002	POLR2G	metabrain
unconditioned	rs174561*	1163	0.841595	0.076008	0.0695222	0.00627225	0.00660294	0.172457	cortex	asthma	rs174561	ENSG00000168002	POLR2G	metabrain
unconditioned	unconditioned	1269	1.92342e-05	2.28316e-06	0.868529	0.103069	0.0283803	10.8588	cortex	asthma	rs174561	ENSG00000168003	SLC3A2	metabrain
unconditioned	rs174561*	1040	0.835964	0.0745997	0.0769805	0.00686398	0.00559154	0.179169	cortex	asthma	rs174561	ENSG00000168003	SLC3A2	metabrain
unconditioned	unconditioned	2125	3.78605e-09	1.23154e-09	0.549344	0.17842	0.272237	19.3919	cortex	asthma	rs174561	ENSG00000168496	FEN1	metabrain
unconditioned	rs174561*	1600	0.702298	0.0792979	0.189954	0.0214411	0.00700974	0.353398	cortex	asthma	rs174561	ENSG00000168496	FEN1	metabrain
unconditioned	unconditioned	2125	5.57561e-09	1.14099e-09	0.809003	0.165529	0.025468	19.0049	cortex	asthma	rs174561	ENSG00000168515	SCGB1D1	metabrain
unconditioned	rs174561*	1600	0.77331	0.087316	0.117723	0.013284	0.00836671	0.257075	cortex	asthma	rs174561	ENSG00000168515	SCGB1D1	metabrain
unconditioned	unconditioned	1125	0.765881	0.0753866	0.132981	0.0130768	0.0126747	0.266728	cortex	asthma	rs174561	ENSG00000168539	CHRM1	metabrain
unconditioned	rs174561*	923	0.821914	0.0724821	0.0680591	0.00597035	0.0315741	0.196119	cortex	asthma	rs174561	ENSG00000168539	CHRM1	metabrain
unconditioned	unconditioned	1370	7.11909e-09	1.17536e-09	0.843457	0.139238	0.0173053	18.7605	cortex	asthma	rs174561	ENSG00000168569	TMEM223	metabrain
unconditioned	rs174561*	1129	0.798756	0.0718417	0.113431	0.0101965	0.00577471	0.2247	cortex	asthma	rs174561	ENSG00000168569	TMEM223	metabrain
unconditioned	unconditioned	747	4.04425e-08	2.54738e-09	0.922299	0.0580739	0.0196273	17.0234	cortex	asthma	rs174561	ENSG00000172689	MS4A10	metabrain
unconditioned	rs174561*	464	0.940915	0.0215238	0.0355468	0.000811944	0.00120262	0.0609027	cortex	asthma	rs174561	ENSG00000172689	MS4A10	metabrain
unconditioned	unconditioned	1543	6.19996e-09	5.6075e-10	0.899593	0.081344	0.0190628	18.8987	cortex	asthma	rs174561	ENSG00000177363	LRRN4CL	metabrain
unconditioned	rs174561*	1276	0.85371	0.0780799	0.0570951	0.005216	0.00589946	0.158164	cortex	asthma	rs174561	ENSG00000177363	LRRN4CL	metabrain
unconditioned	unconditioned	856	6.01332e-09	7.6085e-10	0.872242	0.110345	0.0174133	18.9293	cortex	asthma	rs174561	ENSG00000183134	PTGDR2	metabrain
unconditioned	rs174561*	560	0.897906	0.0212572	0.0772545	0.00182718	0.00175487	0.10769	cortex	asthma	rs174561	ENSG00000183134	PTGDR2	metabrain
unconditioned	unconditioned	494	0.830961	0.0222836	0.132989	0.00355611	0.0102109	0.185173	cortex	asthma	rs174561	ENSG00000184999	SLC22A10	metabrain
unconditioned	rs174561*	422	0.911601	0.0628517	0.0190897	0.00131102	0.00514663	0.092553	cortex	asthma	rs174561	ENSG00000184999	SLC22A10	metabrain
unconditioned	unconditioned	1598	6.18055e-09	5.67576e-10	0.896777	0.0823325	0.0208902	18.9019	cortex	asthma	rs174561	ENSG00000185085	INTS5	metabrain
unconditioned	rs174561*	1320	0.85254	0.0785811	0.0583235	0.00537067	0.00518498	0.159535	cortex	asthma	rs174561	ENSG00000185085	INTS5	metabrain
unconditioned	unconditioned	1376	7.44779e-09	5.39847e-10	0.910801	0.0659955	0.0232031	18.7153	cortex	asthma	rs174561	ENSG00000185475	TMEM179B	metabrain
unconditioned	rs174561*	1135	0.866779	0.0780006	0.0455609	0.00409441	0.00556536	0.142972	cortex	asthma	rs174561	ENSG00000185475	TMEM179B	metabrain
unconditioned	unconditioned	1428	6.2458e-09	5.1725e-10	0.906245	0.0750326	0.0187224	18.8914	cortex	asthma	rs174561	ENSG00000185670	ZBTB3	metabrain
unconditioned	rs174561*	1176	0.863468	0.0780654	0.0484264	0.00437252	0.00566756	0.146798	cortex	asthma	rs174561	ENSG00000185670	ZBTB3	metabrain
unconditioned	unconditioned	2125	2.92384e-67	6.89195e-09	4.24239e-59	1	2.36443e-10	153.2	cortex	asthma	rs174561	ENSG00000187049	TMEM216	metabrain
rs2943805*	rs174561*	1574	0.779828	0.113326	0.0875463	0.0127158	0.00658333	0.248681	cortex	asthma	rs174561	ENSG00000187049	TMEM216	metabrain
rs2943805*	unconditioned	1580	5.88578e-09	8.56353e-10	0.854007	0.124232	0.0217602	18.9507	cortex	asthma	rs174561	ENSG00000187049	TMEM216	metabrain
unconditioned	rs174561*	1600	3.84538e-59	4.3419e-60	0.871586	0.0983825	0.0300316	134.506	cortex	asthma	rs174561	ENSG00000187049	TMEM216	metabrain
unconditioned	unconditioned	240	0.914891	0.01053	0.0687439	0.000786167	0.00504856	0.0889499	cortex	asthma	rs174561	ENSG00000196600	SLC22A25	metabrain
unconditioned	rs174561*	195	0.96693	0.0235621	0.00764157	0.000184528	0.00168144	0.0336288	cortex	asthma	rs174561	ENSG00000196600	SLC22A25	metabrain
unconditioned	unconditioned	473	0.832796	0.0209362	0.133179	0.00333832	0.00975036	0.182966	cortex	asthma	rs174561	ENSG00000197658	SLC22A24	metabrain
unconditioned	rs174561*	403	0.914668	0.0629686	0.0164939	0.00113075	0.00473904	0.0891944	cortex	asthma	rs174561	ENSG00000197658	SLC22A24	metabrain
unconditioned	unconditioned	2125	5.81025e-09	9.13771e-10	0.843049	0.132561	0.0243906	18.9636	cortex	asthma	rs174561	ENSG00000197745	SCGB1D4	metabrain
unconditioned	rs174561*	1600	0.803274	0.0906994	0.0889838	0.0100403	0.00700215	0.219059	cortex	asthma	rs174561	ENSG00000197745	SCGB1D4	metabrain
unconditioned	unconditioned	962	0.801356	0.0429751	0.135812	0.00727072	0.0125861	0.22145	cortex	asthma	rs174561	ENSG00000197901	SLC22A6	metabrain
unconditioned	rs174561*	804	0.88375	0.0729461	0.0347073	0.00285905	0.00573759	0.123581	cortex	asthma	rs174561	ENSG00000197901	SLC22A6	metabrain
unconditioned	unconditioned	1577	5.86185e-09	8.80135e-10	0.850536	0.127683	0.0217814	18.9548	cortex	asthma	rs174561	ENSG00000204922	UQCC3	metabrain
unconditioned	rs174561*	1303	0.809306	0.0745181	0.100602	0.0092568	0.00631712	0.211579	cortex	asthma	rs174561	ENSG00000204922	UQCC3	metabrain
unconditioned	unconditioned	2125	2.13295e-10	6.67444e-09	0.0309484	0.968438	0.000613402	22.2683	cortex	asthma	rs174561	ENSG00000204950	LRRC10B	metabrain
rs1139011*	rs174561*	1598	0.665553	0.208429	0.0751349	0.0235023	0.0273807	0.407137	cortex	asthma	rs174561	ENSG00000204950	LRRC10B	metabrain
rs1139011*	unconditioned	1604	5.17087e-09	1.61996e-09	0.750276	0.235037	0.0146878	19.0802	cortex	asthma	rs174561	ENSG00000204950	LRRC10B	metabrain
unconditioned	rs174561*	1600	0.0276881	0.00312633	0.858963	0.096974	0.013249	3.58675	cortex	asthma	rs174561	ENSG00000204950	LRRC10B	metabrain
unconditioned	unconditioned	308	0.921578	0.0199252	0.0551447	0.00119011	0.00216191	0.0816678	cortex	asthma	rs174561	ENSG00000204979	MS4A13	metabrain
unconditioned	rs174561*	126	0.982008	0.0123072	0.00518715	6.45758e-05	0.000432922	0.0181556	cortex	asthma	rs174561	ENSG00000204979	MS4A13	metabrain
unconditioned	unconditioned	1481	6.25318e-09	4.97929e-10	0.907315	0.0722274	0.0204572	18.8902	cortex	asthma	rs174561	ENSG00000214753	HNRNPUL2	metabrain
unconditioned	rs174561*	1224	0.862234	0.0781682	0.049912	0.00451975	0.00516584	0.148228	cortex	asthma	rs174561	ENSG00000214753	HNRNPUL2	metabrain
unconditioned	unconditioned	1584	6.09323e-09	6.51691e-10	0.884107	0.0945369	0.0213559	18.9161	cortex	asthma	rs174561	ENSG00000214756	CSKMT	metabrain
unconditioned	rs174561*	1309	0.84429	0.0777754	0.0655638	0.00603336	0.00633742	0.169259	cortex	asthma	rs174561	ENSG00000214756	CSKMT	metabrain
unconditioned	unconditioned	648	0.847	0.0509385	0.0913515	0.00548866	0.00522172	0.166055	cortex	asthma	rs174561	ENSG00000214782	MS4A18	metabrain
unconditioned	rs174561*	380	0.945707	0.0210563	0.0313756	0.000697417	0.00116365	0.0558224	cortex	asthma	rs174561	ENSG00000214782	MS4A18	metabrain
unconditioned	unconditioned	2125	7.5744e-13	6.87936e-09	0.000109902	0.998171	0.00171937	27.9088	cortex	asthma	rs174561	ENSG00000221968	FADS3	metabrain
rs1295988*	rs174561*	1591	0.819957	0.0712651	0.0925251	0.00803343	0.0082199	0.198504	cortex	asthma	rs174561	ENSG00000221968	FADS3	metabrain
rs1295988*	unconditioned	1597	6.21011e-09	5.40549e-10	0.901067	0.0784113	0.0205222	18.8971	cortex	asthma	rs174561	ENSG00000221968	FADS3	metabrain
unconditioned	rs174561*	1600	9.82803e-05	1.1097e-05	0.891806	0.100688	0.00739643	9.22769	cortex	asthma	rs174561	ENSG00000221968	FADS3	metabrain
unconditioned	unconditioned	1866	1.61379e-09	5.23579e-09	0.234155	0.75969	0.00615536	20.2447	cortex	asthma	rs174561	ENSG00000229183	PGA4	metabrain
unconditioned	rs174561*	1390	0.836077	0.0737552	0.0779993	0.00687547	0.00529316	0.179035	cortex	asthma	rs174561	ENSG00000229183	PGA4	metabrain
unconditioned	unconditioned	1833	7.13988e-19	6.89195e-09	1.03597e-10	1	2.63387e-11	41.7834	cortex	asthma	rs174561	ENSG00000229859	PGA3	metabrain
rs2924443*	rs174561*	1335	0.312695	0.580574	0.02637	0.0489292	0.0314312	1.16253	cortex	asthma	rs174561	ENSG00000229859	PGA3	metabrain
rs2924443*	unconditioned	1341	2.35814e-09	4.37864e-09	0.342159	0.635304	0.0225377	19.8654	cortex	asthma	rs174561	ENSG00000229859	PGA3	metabrain
unconditioned	rs174561*	1361	0.00327625	0.000278415	0.890159	0.0756149	0.030671	5.72106	cortex	asthma	rs174561	ENSG00000229859	PGA3	metabrain
unconditioned	unconditioned	1737	5.91712e-09	7.03123e-10	0.858555	0.101981	0.0394635	18.9454	cortex	asthma	rs174561	ENSG00000254772	EEF1G	metabrain
unconditioned	rs174561*	1423	0.834714	0.0780647	0.0746748	0.00697823	0.00556848	0.180666	cortex	asthma	rs174561	ENSG00000254772	EEF1G	metabrain
unconditioned	unconditioned	2125	9.21851e-14	6.89186e-09	1.33758e-05	0.999986	3.49736e-07	30.015	cortex	asthma	rs174561	ENSG00000256591	AP003108.2	metabrain
rs2943805*	rs174561*	1574	0.813159	0.0801676	0.0912882	0.00899351	0.00639148	0.206828	cortex	asthma	rs174561	ENSG00000256591	AP003108.2	metabrain
rs2943805*	unconditioned	1580	6.12506e-09	6.04691e-10	0.888727	0.0877151	0.0235583	18.9109	cortex	asthma	rs174561	ENSG00000256591	AP003108.2	metabrain
unconditioned	rs174561*	1600	1.17481e-05	1.32651e-06	0.87494	0.098765	0.0262821	11.3518	cortex	asthma	rs174561	ENSG00000256591	AP003108.2	metabrain
unconditioned	unconditioned	1904	5.89479e-09	8.78143e-10	0.855315	0.127398	0.0172868	18.9492	cortex	asthma	rs174561	ENSG00000256713	PGA5	metabrain
unconditioned	rs174561*	1421	0.824422	0.0754521	0.0865934	0.00791952	0.00561254	0.193072	cortex	asthma	rs174561	ENSG00000256713	PGA5	metabrain
unconditioned	unconditioned	1584	6.15149e-09	5.77193e-10	0.892561	0.0837251	0.0237137	18.9066	cortex	asthma	rs174561	ENSG00000278615	C11orf98	metabrain
unconditioned	rs174561*	1309	0.850767	0.0783721	0.0595051	0.00547569	0.00588013	0.161617	cortex	asthma	rs174561	ENSG00000278615	C11orf98	metabrain
unconditioned	unconditioned	1326	6.38845e-07	4.37997e-08	0.916597	0.062822	0.0205804	14.2636	cortex	asthma	rs174561	ENSG00000283268	TEX54	metabrain
unconditioned	rs174561*	1094	0.869267	0.0779251	0.0435367	0.00389746	0.00537322	0.140104	cortex	asthma	rs174561	ENSG00000283268	TEX54	metabrain
unconditioned	unconditioned	651	6.13792e-09	3.89972e-10	0.888629	0.056404	0.0549674	18.9088	hippocampus	asthma	rs174561	ENSG00000006118	TMEM132A	metabrain
unconditioned	rs174561*	585	0.927659	0.0165304	0.0532038	0.000946402	0.00166089	0.0750916	hippocampus	asthma	rs174561	ENSG00000006118	TMEM132A	metabrain
unconditioned	unconditioned	1518	5.57047e-09	9.60546e-10	0.806475	0.13901	0.0545147	19.0058	hippocampus	asthma	rs174561	ENSG00000011347	SYT7	metabrain
unconditioned	rs174561*	1391	0.811045	0.0470349	0.129642	0.00751359	0.00476458	0.209432	hippocampus	asthma	rs174561	ENSG00000011347	SYT7	metabrain
unconditioned	unconditioned	738	6.06924e-09	4.00327e-10	0.878685	0.0578946	0.0634204	18.92	hippocampus	asthma	rs174561	ENSG00000013725	CD6	metabrain
unconditioned	rs174561*	660	0.926454	0.0171372	0.0538788	0.000995096	0.00153521	0.0763912	hippocampus	asthma	rs174561	ENSG00000013725	CD6	metabrain
unconditioned	unconditioned	65	0.967578	0.0061328	0.0227858	0.000141061	0.00336201	0.0329589	hippocampus	asthma	rs174561	ENSG00000071203	MS4A12	metabrain
unconditioned	rs174561*	42	0.990838	0.00457617	0.00393211	1.75239e-05	0.000636514	0.00920455	hippocampus	asthma	rs174561	ENSG00000071203	MS4A12	metabrain
unconditioned	unconditioned	1266	5.8128e-09	7.38897e-10	0.841559	0.106924	0.0515178	18.9632	hippocampus	asthma	rs174561	ENSG00000089597	GANAB	metabrain
unconditioned	rs174561*	1182	0.852282	0.0372934	0.101267	0.00442642	0.00473133	0.159838	hippocampus	asthma	rs174561	ENSG00000089597	GANAB	metabrain
unconditioned	unconditioned	503	6.21169e-09	2.90688e-10	0.896979	0.0419147	0.0611066	18.8968	hippocampus	asthma	rs174561	ENSG00000110104	CCDC86	metabrain
unconditioned	rs174561*	444	0.943255	0.0157337	0.0387823	0.000645315	0.00158403	0.058419	hippocampus	asthma	rs174561	ENSG00000110104	CCDC86	metabrain
unconditioned	unconditioned	622	5.34163e-09	3.31186e-10	0.773344	0.0477692	0.178887	19.0477	hippocampus	asthma	rs174561	ENSG00000110107	PRPF19	metabrain
unconditioned	rs174561*	561	0.929141	0.0164067	0.0518506	0.000913887	0.00168811	0.0734951	hippocampus	asthma	rs174561	ENSG00000110107	PRPF19	metabrain
unconditioned	unconditioned	634	6.05459e-09	3.48013e-10	0.876565	0.050311	0.0731242	18.9224	hippocampus	asthma	rs174561	ENSG00000110108	TMEM109	metabrain
unconditioned	rs174561*	572	0.932966	0.0165704	0.0481461	0.000853659	0.00146397	0.0693867	hippocampus	asthma	rs174561	ENSG00000110108	TMEM109	metabrain
unconditioned	unconditioned	701	5.75233e-09	7.79791e-10	0.832804	0.112841	0.0543552	18.9737	hippocampus	asthma	rs174561	ENSG00000110446	SLC15A3	metabrain
unconditioned	rs174561*	625	0.870073	0.0157374	0.110564	0.00199818	0.00162801	0.139178	hippocampus	asthma	rs174561	ENSG00000110446	SLC15A3	metabrain
unconditioned	unconditioned	996	6.00826e-09	4.9739e-10	0.869856	0.0719523	0.0581912	18.9301	hippocampus	asthma	rs174561	ENSG00000110448	CD5	metabrain
unconditioned	rs174561*	884	0.900388	0.0296889	0.0654925	0.00215724	0.00227353	0.10493	hippocampus	asthma	rs174561	ENSG00000110448	CD5	metabrain
unconditioned	unconditioned	1518	5.78856e-09	7.6046e-10	0.838049	0.110045	0.0519061	18.9674	hippocampus	asthma	rs174561	ENSG00000110484	SCGB2A2	metabrain
unconditioned	rs174561*	1391	0.841241	0.0487861	0.0998961	0.00578899	0.00428803	0.172877	hippocampus	asthma	rs174561	ENSG00000110484	SCGB2A2	metabrain
unconditioned	unconditioned	1518	5.64523e-09	8.44685e-10	0.817299	0.12223	0.0604709	18.9925	hippocampus	asthma	rs174561	ENSG00000124920	MYRF	metabrain
unconditioned	rs174561*	1391	0.82715	0.0479689	0.11396	0.00660455	0.00431718	0.18977	hippocampus	asthma	rs174561	ENSG00000124920	MYRF	metabrain
unconditioned	unconditioned	1518	5.52603e-09	8.08146e-10	0.800041	0.116918	0.0830408	19.0138	hippocampus	asthma	rs174561	ENSG00000124935	SCGB1D2	metabrain
unconditioned	rs174561*	1391	0.829606	0.0481114	0.110494	0.00640249	0.00538657	0.186805	hippocampus	asthma	rs174561	ENSG00000124935	SCGB1D2	metabrain
unconditioned	unconditioned	1518	5.44753e-09	9.49969e-10	0.788676	0.13746	0.0738643	19.0281	hippocampus	asthma	rs174561	ENSG00000124939	SCGB2A1	metabrain
unconditioned	rs174561*	1391	0.809406	0.0469399	0.131243	0.00760637	0.00480525	0.211455	hippocampus	asthma	rs174561	ENSG00000124939	SCGB2A1	metabrain
unconditioned	unconditioned	1366	5.77243e-09	7.24024e-10	0.835714	0.104762	0.0595241	18.9702	hippocampus	asthma	rs174561	ENSG00000124942	AHNAK	metabrain
unconditioned	rs174561*	1271	0.854285	0.0384441	0.0988943	0.00444645	0.00393007	0.15749	hippocampus	asthma	rs174561	ENSG00000124942	AHNAK	metabrain
unconditioned	unconditioned	1015	2.1817e-06	3.48342e-07	0.818176	0.130583	0.0512384	13.0354	hippocampus	asthma	rs174561	ENSG00000133316	WDR74	metabrain
unconditioned	rs174561*	947	0.82975	0.0342793	0.127095	0.005247	0.00362962	0.186631	hippocampus	asthma	rs174561	ENSG00000133316	WDR74	metabrain
unconditioned	unconditioned	1518	5.52529e-09	9.34704e-10	0.799933	0.135259	0.0648083	19.0139	hippocampus	asthma	rs174561	ENSG00000134780	DAGLA	metabrain
unconditioned	rs174561*	1391	0.81408	0.047211	0.127245	0.00737522	0.0040888	0.205696	hippocampus	asthma	rs174561	ENSG00000134780	DAGLA	metabrain
unconditioned	unconditioned	1518	5.56111e-09	7.57675e-10	0.80512	0.109609	0.0852715	19.0075	hippocampus	asthma	rs174561	ENSG00000134824	FADS2	metabrain
unconditioned	rs174561*	1391	0.836867	0.0485325	0.103844	0.00601748	0.00473944	0.17809	hippocampus	asthma	rs174561	ENSG00000134824	FADS2	metabrain
unconditioned	unconditioned	1518	5.06184e-09	9.47137e-10	0.732836	0.136993	0.13017	19.1015	hippocampus	asthma	rs174561	ENSG00000134825	TMEM258	metabrain
unconditioned	rs174561*	1391	0.802232	0.0465238	0.138611	0.00803389	0.00459939	0.220358	hippocampus	asthma	rs174561	ENSG00000134825	TMEM258	metabrain
unconditioned	unconditioned	1344	5.71602e-09	6.95778e-10	0.827547	0.100661	0.0717922	18.98	hippocampus	asthma	rs174561	ENSG00000149016	TUT1	metabrain
unconditioned	rs174561*	1252	0.85712	0.0384062	0.0969404	0.00434055	0.00319265	0.154177	hippocampus	asthma	rs174561	ENSG00000149016	TUT1	metabrain
unconditioned	unconditioned	1498	5.64529e-09	9.04268e-10	0.817308	0.130865	0.0518273	18.9924	hippocampus	asthma	rs174561	ENSG00000149021	SCGB1A1	metabrain
unconditioned	rs174561*	1383	0.81932	0.0472916	0.121988	0.00703686	0.00436292	0.19928	hippocampus	asthma	rs174561	ENSG00000149021	SCGB1A1	metabrain
unconditioned	unconditioned	693	0.851441	0.0728941	0.0641489	0.00548593	0.00603009	0.160825	hippocampus	asthma	rs174561	ENSG00000149452	SLC22A8	metabrain
unconditioned	rs174561*	648	0.897664	0.0243043	0.0731362	0.00197725	0.00291785	0.107959	hippocampus	asthma	rs174561	ENSG00000149452	SLC22A8	metabrain
unconditioned	unconditioned	1518	5.70979e-09	8.1318e-10	0.826646	0.117674	0.0556805	18.9811	hippocampus	asthma	rs174561	ENSG00000149476	TKFC	metabrain
unconditioned	rs174561*	1391	0.832713	0.0482915	0.108726	0.00630136	0.00396899	0.183067	hippocampus	asthma	rs174561	ENSG00000149476	TKFC	metabrain
unconditioned	unconditioned	1342	5.79901e-09	7.42775e-10	0.839562	0.107484	0.0529545	18.9656	hippocampus	asthma	rs174561	ENSG00000149480	MTA2	metabrain
unconditioned	rs174561*	1250	0.853171	0.0382095	0.100844	0.00451305	0.00326326	0.158796	hippocampus	asthma	rs174561	ENSG00000149480	MTA2	metabrain
unconditioned	unconditioned	1518	4.5812e-09	6.91234e-10	0.663251	0.0998377	0.236911	19.2013	hippocampus	asthma	rs174561	ENSG00000149483	TMEM138	metabrain
unconditioned	rs174561*	1391	0.826962	0.047958	0.113912	0.00660156	0.00456635	0.189997	hippocampus	asthma	rs174561	ENSG00000149483	TMEM138	metabrain
unconditioned	unconditioned	1518	2.91119e-11	1.89797e-10	0.00421473	0.026509	0.969276	24.2599	hippocampus	asthma	rs174561	ENSG00000149485	FADS1	metabrain
unconditioned	unconditioned	1336	5.61218e-09	9.16415e-10	0.812513	0.132621	0.0548661	18.9983	hippocampus	asthma	rs174561	ENSG00000149489	ROM1	metabrain
unconditioned	rs174561*	1246	0.826168	0.0369641	0.127861	0.0057174	0.00328966	0.190957	hippocampus	asthma	rs174561	ENSG00000149489	ROM1	metabrain
unconditioned	unconditioned	1336	4.47595e-09	8.81469e-10	0.648014	0.127392	0.224594	19.2245	hippocampus	asthma	rs174561	ENSG00000149499	EML3	metabrain
unconditioned	rs174561*	1246	0.804953	0.0360149	0.148998	0.00666302	0.00337102	0.216971	hippocampus	asthma	rs174561	ENSG00000149499	EML3	metabrain
unconditioned	unconditioned	1518	5.69179e-09	8.31829e-10	0.824039	0.120374	0.0555868	18.9842	hippocampus	asthma	rs174561	ENSG00000149503	INCENP	metabrain
unconditioned	rs174561*	1391	0.829921	0.0481297	0.111284	0.00644951	0.00421498	0.186424	hippocampus	asthma	rs174561	ENSG00000149503	INCENP	metabrain
unconditioned	unconditioned	562	6.10677e-09	3.2033e-10	0.88411	0.0463063	0.0695834	18.9139	hippocampus	asthma	rs174561	ENSG00000149506	ZP1	metabrain
unconditioned	rs174561*	502	0.937921	0.0159801	0.0439103	0.000746692	0.00144161	0.0640893	hippocampus	asthma	rs174561	ENSG00000149506	ZP1	metabrain
unconditioned	unconditioned	1518	5.20785e-09	8.8258e-10	0.753976	0.127659	0.118366	19.0731	hippocampus	asthma	rs174561	ENSG00000149532	CPSF7	metabrain
unconditioned	rs174561*	1391	0.814113	0.0472129	0.127127	0.00736827	0.00417983	0.205657	hippocampus	asthma	rs174561	ENSG00000149532	CPSF7	metabrain
unconditioned	unconditioned	1319	5.69775e-09	8.57616e-10	0.824902	0.124112	0.0509859	18.9832	hippocampus	asthma	rs174561	ENSG00000149541	B3GAT3	metabrain
unconditioned	rs174561*	1230	0.83549	0.0371733	0.118691	0.00527753	0.00336801	0.179737	hippocampus	asthma	rs174561	ENSG00000149541	B3GAT3	metabrain
unconditioned	unconditioned	41	0.994289	0.00357777	0.00195246	6.85146e-06	0.000174123	0.00572758	hippocampus	asthma	rs174561	ENSG00000156738	MS4A1	metabrain
unconditioned	rs174561*	21	0.997591	0.000645235	0.00171092	1.05502e-06	5.15936e-05	0.00241171	hippocampus	asthma	rs174561	ENSG00000156738	MS4A1	metabrain
unconditioned	unconditioned	1518	5.74092e-09	7.8161e-10	0.831153	0.113103	0.0557441	18.9756	hippocampus	asthma	rs174561	ENSG00000162144	CYB561A3	metabrain
unconditioned	rs174561*	1391	0.837247	0.0485545	0.10408	0.00603184	0.00408665	0.177636	hippocampus	asthma	rs174561	ENSG00000162144	CYB561A3	metabrain
unconditioned	unconditioned	1518	5.77001e-09	7.79035e-10	0.835363	0.112734	0.0519024	18.9706	hippocampus	asthma	rs174561	ENSG00000162148	PPP1R32	metabrain
unconditioned	rs174561*	1391	0.838163	0.0486076	0.102914	0.00596396	0.00435141	0.176543	hippocampus	asthma	rs174561	ENSG00000162148	PPP1R32	metabrain
unconditioned	unconditioned	1509	3.48395e-09	3.16518e-09	0.504395	0.458208	0.0373974	19.4751	hippocampus	asthma	rs174561	ENSG00000162174	ASRGL1	metabrain
unconditioned	rs174561*	1388	0.467945	0.0270446	0.419186	0.024165	0.0616592	0.759405	hippocampus	asthma	rs174561	ENSG00000162174	ASRGL1	metabrain
unconditioned	unconditioned	1192	4.9547e-09	6.73031e-10	0.717326	0.0972539	0.185421	19.1229	hippocampus	asthma	rs174561	ENSG00000162188	GNG3	metabrain
unconditioned	rs174561*	1111	0.848268	0.0362405	0.107281	0.00457974	0.00363018	0.164558	hippocampus	asthma	rs174561	ENSG00000162188	GNG3	metabrain
unconditioned	unconditioned	1229	5.93575e-09	6.08203e-10	0.859359	0.0880011	0.0526394	18.9423	hippocampus	asthma	rs174561	ENSG00000162191	UBXN1	metabrain
unconditioned	rs174561*	1146	0.872677	0.0378382	0.0828087	0.00358739	0.00308905	0.13619	hippocampus	asthma	rs174561	ENSG00000162191	UBXN1	metabrain
unconditioned	unconditioned	1240	5.72131e-09	6.61989e-10	0.828312	0.0957647	0.0759229	18.9791	hippocampus	asthma	rs174561	ENSG00000162194	LBHD1	metabrain
unconditioned	rs174561*	1157	0.861554	0.037596	0.0931962	0.00406326	0.00359036	0.149017	hippocampus	asthma	rs174561	ENSG00000162194	LBHD1	metabrain
unconditioned	unconditioned	1164	5.95577e-09	5.87184e-10	0.862257	0.0849579	0.0527854	18.9389	hippocampus	asthma	rs174561	ENSG00000162222	TTC9C	metabrain
unconditioned	rs174561*	1084	0.876939	0.037058	0.0797165	0.00336577	0.00292068	0.131318	hippocampus	asthma	rs174561	ENSG00000162222	TTC9C	metabrain
unconditioned	unconditioned	1093	5.02847e-09	7.1415e-10	0.728006	0.103224	0.16877	19.1081	hippocampus	asthma	rs174561	ENSG00000162227	TAF6L	metabrain
unconditioned	rs174561*	1015	0.844398	0.0352847	0.112256	0.00468745	0.00337341	0.169131	hippocampus	asthma	rs174561	ENSG00000162227	TAF6L	metabrain
unconditioned	unconditioned	1061	1.22088e-08	1.16852e-09	0.85991	0.0822453	0.0578448	18.2211	hippocampus	asthma	rs174561	ENSG00000162231	NXF1	metabrain
unconditioned	rs174561*	988	0.878871	0.0365707	0.0782221	0.00325181	0.00308485	0.129118	hippocampus	asthma	rs174561	ENSG00000162231	NXF1	metabrain
unconditioned	unconditioned	1036	5.48091e-07	6.11017e-08	0.786385	0.0875409	0.126074	14.4168	hippocampus	asthma	rs174561	ENSG00000162236	STX5	metabrain
unconditioned	rs174561*	968	0.866339	0.0359416	0.0906321	0.0037567	0.00333059	0.143479	hippocampus	asthma	rs174561	ENSG00000162236	STX5	metabrain
unconditioned	unconditioned	8	0.998506	0.00072811	0.000697271	4.40584e-07	6.78659e-05	0.0014948	hippocampus	asthma	rs174561	ENSG00000166926	MS4A6E	metabrain
unconditioned	rs174561*	3	0.999511	0.000198414	0.000271252	3.47983e-08	1.9048e-05	0.000488867	hippocampus	asthma	rs174561	ENSG00000166926	MS4A6E	metabrain
unconditioned	unconditioned	17	0.996741	0.00183969	0.0012914	2.25786e-06	0.000125693	0.00326437	hippocampus	asthma	rs174561	ENSG00000166927	MS4A7	metabrain
unconditioned	rs174561*	6	0.999135	0.000244209	0.000598017	1.23106e-07	2.30615e-05	0.000865785	hippocampus	asthma	rs174561	ENSG00000166927	MS4A7	metabrain
unconditioned	unconditioned	17	0.996758	0.00181062	0.00129143	2.20792e-06	0.000137973	0.0032475	hippocampus	asthma	rs174561	ENSG00000166928	MS4A14	metabrain
unconditioned	rs174561*	6	0.999125	0.000244207	0.000605338	1.22822e-07	2.51351e-05	0.000875186	hippocampus	asthma	rs174561	ENSG00000166928	MS4A14	metabrain
unconditioned	unconditioned	28	0.995699	0.00253272	0.0016081	3.9347e-06	0.000155765	0.0043098	hippocampus	asthma	rs174561	ENSG00000166930	MS4A5	metabrain
unconditioned	rs174561*	13	0.998475	0.000393359	0.00109711	3.97615e-07	3.46027e-05	0.00152663	hippocampus	asthma	rs174561	ENSG00000166930	MS4A5	metabrain
unconditioned	unconditioned	318	0.905207	0.0254558	0.0621191	0.00174141	0.00547681	0.0995918	hippocampus	asthma	rs174561	ENSG00000166959	MS4A8	metabrain
unconditioned	rs174561*	272	0.960981	0.0146342	0.0228045	0.000346043	0.00123402	0.0398005	hippocampus	asthma	rs174561	ENSG00000166959	MS4A8	metabrain
unconditioned	unconditioned	402	0.892804	0.0350595	0.0641508	0.00251367	0.00547207	0.113388	hippocampus	asthma	rs174561	ENSG00000166961	MS4A15	metabrain
unconditioned	rs174561*	353	0.950791	0.0151702	0.0322095	0.000512596	0.00131665	0.0504609	hippocampus	asthma	rs174561	ENSG00000166961	MS4A15	metabrain
unconditioned	unconditioned	1518	5.75327e-09	7.351e-10	0.83294	0.106365	0.0606953	18.9735	hippocampus	asthma	rs174561	ENSG00000167985	SDHAF2	metabrain
unconditioned	rs174561*	1391	0.843165	0.0488977	0.0976275	0.00565707	0.00465241	0.170592	hippocampus	asthma	rs174561	ENSG00000167985	SDHAF2	metabrain
unconditioned	unconditioned	1518	5.52628e-09	1.01814e-09	0.800077	0.147351	0.0525724	19.0138	hippocampus	asthma	rs174561	ENSG00000167986	DDB1	metabrain
unconditioned	rs174561*	1391	0.802868	0.0465608	0.138356	0.00801947	0.00419599	0.219565	hippocampus	asthma	rs174561	ENSG00000167986	DDB1	metabrain
unconditioned	unconditioned	1176	5.44318e-09	8.27893e-10	0.788047	0.119768	0.0921858	19.0289	hippocampus	asthma	rs174561	ENSG00000167987	VPS37C	metabrain
unconditioned	rs174561*	1060	0.844811	0.0299031	0.117894	0.00416978	0.00322224	0.168643	hippocampus	asthma	rs174561	ENSG00000167987	VPS37C	metabrain
unconditioned	unconditioned	1468	5.7968e-09	7.25807e-10	0.839243	0.105024	0.055733	18.966	hippocampus	asthma	rs174561	ENSG00000167992	VWCE	metabrain
unconditioned	rs174561*	1342	0.848188	0.0459901	0.0964123	0.00522344	0.00418641	0.164653	hippocampus	asthma	rs174561	ENSG00000167992	VWCE	metabrain
unconditioned	unconditioned	1518	5.70999e-09	7.83483e-10	0.826674	0.11337	0.0599559	18.981	hippocampus	asthma	rs174561	ENSG00000167994	RAB3IL1	metabrain
unconditioned	rs174561*	1391	0.836654	0.0485201	0.104718	0.00606888	0.004039	0.178345	hippocampus	asthma	rs174561	ENSG00000167994	RAB3IL1	metabrain
unconditioned	unconditioned	1518	5.68241e-09	8.11911e-10	0.822681	0.117486	0.0598333	18.9859	hippocampus	asthma	rs174561	ENSG00000167995	BEST1	metabrain
unconditioned	rs174561*	1391	0.832378	0.0482722	0.108659	0.00629708	0.00439319	0.183468	hippocampus	asthma	rs174561	ENSG00000167995	BEST1	metabrain
unconditioned	unconditioned	1518	5.6649e-09	7.73907e-10	0.820146	0.111976	0.0678781	18.989	hippocampus	asthma	rs174561	ENSG00000167996	FTH1	metabrain
unconditioned	rs174561*	1391	0.836629	0.0485187	0.104057	0.00602982	0.00476504	0.178374	hippocampus	asthma	rs174561	ENSG00000167996	FTH1	metabrain
unconditioned	unconditioned	1189	5.82745e-09	6.63856e-10	0.843679	0.0960507	0.0602704	18.9607	hippocampus	asthma	rs174561	ENSG00000168000	BSCL2	metabrain
unconditioned	rs174561*	1109	0.864237	0.0369169	0.0910474	0.00388528	0.00391363	0.145908	hippocampus	asthma	rs174561	ENSG00000168000	BSCL2	metabrain
unconditioned	unconditioned	1105	5.89056e-09	5.42588e-10	0.852817	0.0784855	0.0686977	18.9499	hippocampus	asthma	rs174561	ENSG00000168002	POLR2G	metabrain
unconditioned	rs174561*	1027	0.882656	0.0370261	0.074188	0.00310906	0.00302089	0.12482	hippocampus	asthma	rs174561	ENSG00000168002	POLR2G	metabrain
unconditioned	unconditioned	988	1.85636e-05	1.57471e-06	0.838246	0.071016	0.0907179	10.8943	hippocampus	asthma	rs174561	ENSG00000168003	SLC3A2	metabrain
unconditioned	rs174561*	920	0.888127	0.0365558	0.0694345	0.00285493	0.00302747	0.11864	hippocampus	asthma	rs174561	ENSG00000168003	SLC3A2	metabrain
unconditioned	unconditioned	1518	5.62832e-09	7.72359e-10	0.81485	0.111746	0.0734037	18.9955	hippocampus	asthma	rs174561	ENSG00000168496	FEN1	metabrain
unconditioned	rs174561*	1391	0.836071	0.0484863	0.104661	0.00606492	0.00471664	0.179042	hippocampus	asthma	rs174561	ENSG00000168496	FEN1	metabrain
unconditioned	unconditioned	1518	5.62602e-09	8.32208e-10	0.814517	0.120419	0.0650636	18.9959	hippocampus	asthma	rs174561	ENSG00000168515	SCGB1D1	metabrain
unconditioned	rs174561*	1391	0.828555	0.0480504	0.111866	0.00648238	0.00504624	0.188072	hippocampus	asthma	rs174561	ENSG00000168515	SCGB1D1	metabrain
unconditioned	unconditioned	873	0.859777	0.0610042	0.0683237	0.00484175	0.00605295	0.151082	hippocampus	asthma	rs174561	ENSG00000168539	CHRM1	metabrain
unconditioned	rs174561*	810	0.900294	0.0361855	0.0583125	0.00234088	0.00286737	0.105034	hippocampus	asthma	rs174561	ENSG00000168539	CHRM1	metabrain
unconditioned	unconditioned	1073	7.30678e-09	6.47421e-10	0.863356	0.0764379	0.0602063	18.7345	hippocampus	asthma	rs174561	ENSG00000168569	TMEM223	metabrain
unconditioned	rs174561*	997	0.884954	0.0368615	0.0721397	0.00300184	0.00304251	0.122219	hippocampus	asthma	rs174561	ENSG00000168569	TMEM223	metabrain
unconditioned	unconditioned	439	3.96997e-08	1.55965e-09	0.905358	0.035509	0.0591332	17.0419	hippocampus	asthma	rs174561	ENSG00000172689	MS4A10	metabrain
unconditioned	rs174561*	388	0.949938	0.0154528	0.0326817	0.00053024	0.00139725	0.0513585	hippocampus	asthma	rs174561	ENSG00000172689	MS4A10	metabrain
unconditioned	unconditioned	1214	5.92565e-09	6.16095e-10	0.857896	0.0891433	0.0529604	18.944	hippocampus	asthma	rs174561	ENSG00000177363	LRRN4CL	metabrain
unconditioned	rs174561*	1133	0.870898	0.0374806	0.0844089	0.0036291	0.0035834	0.13823	hippocampus	asthma	rs174561	ENSG00000177363	LRRN4CL	metabrain
unconditioned	unconditioned	530	6.20794e-09	2.86659e-10	0.898485	0.0414285	0.0600865	18.8974	hippocampus	asthma	rs174561	ENSG00000183134	PTGDR2	metabrain
unconditioned	rs174561*	471	0.943739	0.0158855	0.0383582	0.000644291	0.00137327	0.0579059	hippocampus	asthma	rs174561	ENSG00000183134	PTGDR2	metabrain
unconditioned	unconditioned	399	0.895503	0.0294422	0.0640893	0.00209825	0.00886707	0.11037	hippocampus	asthma	rs174561	ENSG00000184999	SLC22A10	metabrain
unconditioned	rs174561*	386	0.94467	0.0220429	0.0298613	0.000694052	0.00273124	0.0569191	hippocampus	asthma	rs174561	ENSG00000184999	SLC22A10	metabrain
unconditioned	unconditioned	1258	5.8358e-09	6.59455e-10	0.844889	0.0954141	0.059697	18.9593	hippocampus	asthma	rs174561	ENSG00000185085	INTS5	metabrain
unconditioned	rs174561*	1174	0.863844	0.0377722	0.0907247	0.00396331	0.00369543	0.146363	hippocampus	asthma	rs174561	ENSG00000185085	INTS5	metabrain
unconditioned	unconditioned	1078	5.75378e-09	5.90467e-10	0.701797	0.0717938	0.226409	18.9734	hippocampus	asthma	rs174561	ENSG00000185475	TMEM179B	metabrain
unconditioned	rs174561*	1002	0.874483	0.0364469	0.0826498	0.00344172	0.00297821	0.134122	hippocampus	asthma	rs174561	ENSG00000185475	TMEM179B	metabrain
unconditioned	unconditioned	1119	5.90882e-09	6.01259e-10	0.855461	0.0869908	0.0575486	18.9468	hippocampus	asthma	rs174561	ENSG00000185670	ZBTB3	metabrain
unconditioned	rs174561*	1040	0.874336	0.0367601	0.0823166	0.00345774	0.00312922	0.13429	hippocampus	asthma	rs174561	ENSG00000185670	ZBTB3	metabrain
unconditioned	unconditioned	1518	5.47121e-09	8.88249e-10	0.792104	0.128518	0.079378	19.0238	hippocampus	asthma	rs174561	ENSG00000187049	TMEM216	metabrain
unconditioned	rs174561*	1391	0.818348	0.0474585	0.122498	0.00709944	0.00459584	0.200467	hippocampus	asthma	rs174561	ENSG00000187049	TMEM216	metabrain
unconditioned	unconditioned	181	0.917671	0.0134746	0.0616308	0.00089863	0.00632452	0.0859158	hippocampus	asthma	rs174561	ENSG00000196600	SLC22A25	metabrain
unconditioned	rs174561*	174	0.965637	0.0187395	0.0134813	0.000259741	0.0018822	0.034967	hippocampus	asthma	rs174561	ENSG00000196600	SLC22A25	metabrain
unconditioned	unconditioned	380	0.897632	0.0296453	0.0641542	0.00211231	0.00645566	0.107995	hippocampus	asthma	rs174561	ENSG00000197658	SLC22A24	metabrain
unconditioned	rs174561*	367	0.945443	0.0219632	0.0297422	0.000688768	0.00216253	0.0561014	hippocampus	asthma	rs174561	ENSG00000197658	SLC22A24	metabrain
unconditioned	unconditioned	1518	5.74426e-09	8.08921e-10	0.831635	0.117062	0.0513029	18.9751	hippocampus	asthma	rs174561	ENSG00000197745	SCGB1D4	metabrain
unconditioned	rs174561*	1391	0.83201	0.0482508	0.107394	0.00622196	0.00612335	0.18391	hippocampus	asthma	rs174561	ENSG00000197745	SCGB1D4	metabrain
unconditioned	unconditioned	760	0.792079	0.130165	0.0605353	0.00994068	0.00728054	0.233095	hippocampus	asthma	rs174561	ENSG00000197901	SLC22A6	metabrain
unconditioned	rs174561*	711	0.831891	0.0289179	0.131354	0.00456282	0.00327442	0.184054	hippocampus	asthma	rs174561	ENSG00000197901	SLC22A6	metabrain
unconditioned	unconditioned	1243	5.55498e-09	7.16705e-10	0.804232	0.10367	0.0920979	19.0086	hippocampus	asthma	rs174561	ENSG00000204922	UQCC3	metabrain
unconditioned	rs174561*	1159	0.852735	0.0372158	0.102423	0.00446686	0.00315972	0.159307	hippocampus	asthma	rs174561	ENSG00000204922	UQCC3	metabrain
unconditioned	unconditioned	1518	5.61444e-09	9.16553e-10	0.812841	0.132641	0.0545177	18.9979	hippocampus	asthma	rs174561	ENSG00000204950	LRRC10B	metabrain
unconditioned	rs174561*	1391	0.817429	0.0474052	0.122698	0.00711027	0.00535725	0.201591	hippocampus	asthma	rs174561	ENSG00000204950	LRRC10B	metabrain
unconditioned	unconditioned	125	0.93307	0.0110035	0.0508071	0.000594633	0.00452449	0.0692747	hippocampus	asthma	rs174561	ENSG00000204979	MS4A13	metabrain
unconditioned	rs174561*	99	0.978058	0.0117434	0.00904318	0.000107531	0.00104835	0.0221867	hippocampus	asthma	rs174561	ENSG00000204979	MS4A13	metabrain
unconditioned	unconditioned	1164	5.78222e-09	7.40779e-10	0.837131	0.107192	0.0556771	18.9685	hippocampus	asthma	rs174561	ENSG00000214753	HNRNPUL2	metabrain
unconditioned	rs174561*	1084	0.854182	0.0360963	0.102241	0.00431735	0.00316413	0.157611	hippocampus	asthma	rs174561	ENSG00000214753	HNRNPUL2	metabrain
unconditioned	unconditioned	1249	5.65632e-09	6.51433e-10	0.818904	0.0942256	0.0868702	18.9905	hippocampus	asthma	rs174561	ENSG00000214756	CSKMT	metabrain
unconditioned	rs174561*	1165	0.862928	0.0376976	0.0917705	0.00400546	0.00359835	0.147424	hippocampus	asthma	rs174561	ENSG00000214756	CSKMT	metabrain
unconditioned	unconditioned	358	0.898319	0.0313177	0.062858	0.00218607	0.00531873	0.107229	hippocampus	asthma	rs174561	ENSG00000214782	MS4A18	metabrain
unconditioned	rs174561*	311	0.954375	0.0150272	0.0288287	0.000452607	0.00131667	0.0466987	hippocampus	asthma	rs174561	ENSG00000214782	MS4A18	metabrain
unconditioned	unconditioned	1518	5.56009e-09	8.68247e-10	0.804971	0.125633	0.0693959	19.0077	hippocampus	asthma	rs174561	ENSG00000221968	FADS3	metabrain
unconditioned	rs174561*	1391	0.821845	0.0476613	0.118169	0.00684748	0.00547796	0.196204	hippocampus	asthma	rs174561	ENSG00000221968	FADS3	metabrain
unconditioned	unconditioned	1321	5.74835e-09	7.29886e-10	0.832228	0.105608	0.0621633	18.9744	hippocampus	asthma	rs174561	ENSG00000229183	PGA4	metabrain
unconditioned	rs174561*	1202	0.861294	0.0329517	0.0989127	0.00378118	0.00306076	0.14932	hippocampus	asthma	rs174561	ENSG00000229183	PGA4	metabrain
unconditioned	unconditioned	1296	5.73028e-09	7.77494e-10	0.829611	0.112505	0.0578838	18.9775	hippocampus	asthma	rs174561	ENSG00000229859	PGA3	metabrain
unconditioned	rs174561*	1178	0.855578	0.0321383	0.104422	0.00391847	0.00394359	0.155978	hippocampus	asthma	rs174561	ENSG00000229859	PGA3	metabrain
unconditioned	unconditioned	1355	5.70646e-09	7.00519e-10	0.826164	0.101346	0.0724899	18.9817	hippocampus	asthma	rs174561	ENSG00000254772	EEF1G	metabrain
unconditioned	rs174561*	1261	0.856907	0.0384705	0.0971689	0.00435926	0.00309448	0.154426	hippocampus	asthma	rs174561	ENSG00000254772	EEF1G	metabrain
unconditioned	unconditioned	1518	5.62408e-09	8.35338e-10	0.814237	0.120873	0.0648906	18.9962	hippocampus	asthma	rs174561	ENSG00000256591	AP003108.2	metabrain
unconditioned	rs174561*	1391	0.828378	0.0480402	0.11276	0.00653499	0.00428712	0.188286	hippocampus	asthma	rs174561	ENSG00000256591	AP003108.2	metabrain
unconditioned	unconditioned	1352	5.86511e-09	6.72144e-10	0.849132	0.0972573	0.0536105	18.9542	hippocampus	asthma	rs174561	ENSG00000256713	PGA5	metabrain
unconditioned	rs174561*	1230	0.870784	0.0337048	0.0894174	0.00345838	0.00263555	0.138361	hippocampus	asthma	rs174561	ENSG00000256713	PGA5	metabrain
unconditioned	unconditioned	1249	5.80781e-09	6.55223e-10	0.840836	0.0947968	0.0643669	18.9641	hippocampus	asthma	rs174561	ENSG00000278615	C11orf98	metabrain
unconditioned	rs174561*	1165	0.864599	0.0377706	0.0901256	0.00393363	0.00357161	0.14549	hippocampus	asthma	rs174561	ENSG00000278615	C11orf98	metabrain
unconditioned	unconditioned	1036	5.82769e-07	4.88937e-08	0.83614	0.0700575	0.093802	14.3555	hippocampus	asthma	rs174561	ENSG00000283268	TEX54	metabrain
unconditioned	rs174561*	968	0.88835	0.0368547	0.0690393	0.00286132	0.00289484	0.11839	hippocampus	asthma	rs174561	ENSG00000283268	TEX54	metabrain
unconditioned	unconditioned	1114	2.3913e-30	2.3868e-31	0.84205	0.0839726	0.0739778	68.2057	basalganglia	asthma	rs62408222	ENSG00000025039	RRAGD	metabrain
unconditioned	rs62408222*	954	0.387274	0.481764	0.0329799	0.0409696	0.0570125	0.948624	basalganglia	asthma	rs62408222	ENSG00000025039	RRAGD	metabrain
unconditioned	unconditioned	1643	1.99613e-30	7.28922e-31	0.702897	0.256635	0.0404672	68.3863	basalganglia	asthma	rs62408222	ENSG00000083099	LYRM2	metabrain
unconditioned	rs62408222*	1456	0.315812	0.397976	0.1099	0.138454	0.0378583	1.15261	basalganglia	asthma	rs62408222	ENSG00000083099	LYRM2	metabrain
unconditioned	unconditioned	441	0.841677	0.0352153	0.102235	0.00426082	0.0166119	0.172359	basalganglia	asthma	rs62408222	ENSG00000111880	RNGTT	metabrain
unconditioned	rs62408222*	424	0.399315	0.483215	0.0160047	0.0192852	0.08218	0.918004	basalganglia	asthma	rs62408222	ENSG00000111880	RNGTT	metabrain
unconditioned	unconditioned	916	2.4358e-30	2.01722e-31	0.85772	0.0709613	0.0713188	68.1873	basalganglia	asthma	rs62408222	ENSG00000111886	GABRR2	metabrain
unconditioned	rs62408222*	794	0.397146	0.493561	0.0282437	0.0350545	0.0459945	0.923451	basalganglia	asthma	rs62408222	ENSG00000111886	GABRR2	metabrain
unconditioned	unconditioned	1854	2.23154e-30	4.71164e-31	0.785792	0.165863	0.0483447	68.2749	basalganglia	asthma	rs62408222	ENSG00000112159	MDN1	metabrain
unconditioned	rs62408222*	1650	0.35341	0.447575	0.0680813	0.0861767	0.0447573	1.04013	basalganglia	asthma	rs62408222	ENSG00000112159	MDN1	metabrain
unconditioned	unconditioned	1854	2.09732e-30	4.27717e-31	0.738529	0.150501	0.110969	68.3369	basalganglia	asthma	rs62408222	ENSG00000112182	BACH2	metabrain
unconditioned	rs62408222*	1650	0.358372	0.453859	0.065268	0.0826185	0.0398823	1.02618	basalganglia	asthma	rs62408222	ENSG00000112182	BACH2	metabrain
unconditioned	unconditioned	1854	2.27888e-30	4.29428e-31	0.802462	0.151168	0.0463697	68.2539	basalganglia	asthma	rs62408222	ENSG00000118412	CASP8AP2	metabrain
unconditioned	rs62408222*	1650	0.362239	0.458757	0.0610088	0.0772237	0.040772	1.01545	basalganglia	asthma	rs62408222	ENSG00000118412	CASP8AP2	metabrain
unconditioned	unconditioned	1191	1.95751e-30	2.66086e-31	0.689299	0.0934799	0.217222	68.4059	basalganglia	asthma	rs62408222	ENSG00000135299	ANKRD6	metabrain
unconditioned	rs62408222*	1027	0.383254	0.477002	0.0425892	0.0529627	0.044192	0.959057	basalganglia	asthma	rs62408222	ENSG00000135299	ANKRD6	metabrain
unconditioned	unconditioned	1854	2.30662e-30	3.79795e-31	0.812233	0.133683	0.0540836	68.2418	basalganglia	asthma	rs62408222	ENSG00000135341	MAP3K7	metabrain
unconditioned	rs62408222*	1650	0.3692	0.467573	0.0540227	0.0683761	0.0408278	0.996415	basalganglia	asthma	rs62408222	ENSG00000135341	MAP3K7	metabrain
unconditioned	unconditioned	1854	2.18534e-30	3.41253e-31	0.769526	0.120055	0.110419	68.2958	basalganglia	asthma	rs62408222	ENSG00000135355	GJA10	metabrain
unconditioned	rs62408222*	1650	0.371857	0.470937	0.050115	0.0634243	0.0436675	0.989247	basalganglia	asthma	rs62408222	ENSG00000135355	GJA10	metabrain
unconditioned	unconditioned	803	1.07878e-27	8.91257e-29	0.875494	0.0722785	0.0522279	62.094	basalganglia	asthma	rs62408222	ENSG00000146276	GABRR1	metabrain
unconditioned	rs62408222*	728	0.398526	0.491554	0.0300203	0.036985	0.0429153	0.919983	basalganglia	asthma	rs62408222	ENSG00000146276	GABRR1	metabrain
unconditioned	unconditioned	621	0.466959	0.026047	0.444142	0.0247361	0.0381156	0.761513	basalganglia	asthma	rs62408222	ENSG00000146278	PNRC1	metabrain
unconditioned	rs62408222*	579	0.407404	0.500752	0.0209699	0.0257295	0.0451439	0.897949	basalganglia	asthma	rs62408222	ENSG00000146278	PNRC1	metabrain
unconditioned	unconditioned	720	3.3479e-24	2.61465e-25	0.881292	0.0687773	0.0499307	54.0537	basalganglia	asthma	rs62408222	ENSG00000146281	PM20D2	metabrain
unconditioned	rs62408222*	658	0.39986	0.491686	0.0287246	0.0352766	0.0444533	0.916642	basalganglia	asthma	rs62408222	ENSG00000146281	PM20D2	metabrain
unconditioned	unconditioned	678	5.61201e-17	5.01658e-18	0.867043	0.0774495	0.0555078	37.419	basalganglia	asthma	rs62408222	ENSG00000154548	SRSF12	metabrain
unconditioned	rs62408222*	622	0.394732	0.485275	0.0331248	0.0406767	0.0461914	0.929548	basalganglia	asthma	rs62408222	ENSG00000154548	SRSF12	metabrain
unconditioned	unconditioned	1011	2.48917e-30	2.07616e-31	0.876514	0.0730574	0.0504281	68.1656	basalganglia	asthma	rs62408222	ENSG00000198833	UBE2J1	metabrain
unconditioned	rs62408222*	879	0.397492	0.494253	0.0286898	0.0356297	0.0439351	0.92258	basalganglia	asthma	rs62408222	ENSG00000198833	UBE2J1	metabrain
unconditioned	unconditioned	1355	2.4235e-30	2.42007e-31	0.85339	0.0851565	0.0614534	68.1923	cerebellum	asthma	rs62408222	ENSG00000025039	RRAGD	metabrain
unconditioned	rs62408222*	1086	0.386845	0.504163	0.0294677	0.0383632	0.0411614	0.949732	cerebellum	asthma	rs62408222	ENSG00000025039	RRAGD	metabrain
unconditioned	unconditioned	1998	9.13838e-31	1.88611e-30	0.32179	0.664144	0.0140658	69.1677	cerebellum	asthma	rs62408222	ENSG00000083099	LYRM2	metabrain
unconditioned	rs62408222*	1674	0.13394	0.176898	0.271089	0.357974	0.0600988	2.01036	cerebellum	asthma	rs62408222	ENSG00000083099	LYRM2	metabrain
unconditioned	unconditioned	510	0.845259	0.0334244	0.108165	0.00426832	0.00888327	0.168112	cerebellum	asthma	rs62408222	ENSG00000111880	RNGTT	metabrain
unconditioned	rs62408222*	472	0.407687	0.516515	0.0146696	0.0185429	0.0425857	0.897256	cerebellum	asthma	rs62408222	ENSG00000111880	RNGTT	metabrain
unconditioned	unconditioned	1109	2.30627e-30	3.48802e-31	0.812108	0.122759	0.0651336	68.2419	cerebellum	asthma	rs62408222	ENSG00000111886	GABRR2	metabrain
unconditioned	rs62408222*	911	0.365417	0.475706	0.0482497	0.0627644	0.0478624	1.00672	cerebellum	asthma	rs62408222	ENSG00000111886	GABRR2	metabrain
unconditioned	unconditioned	2249	1.15849e-30	1.63258e-30	0.407939	0.574863	0.017198	68.9304	cerebellum	asthma	rs62408222	ENSG00000112159	MDN1	metabrain
unconditioned	rs62408222*	1891	0.177074	0.235046	0.243117	0.322689	0.0220739	1.73119	cerebellum	asthma	rs62408222	ENSG00000112159	MDN1	metabrain
unconditioned	unconditioned	2249	2.34527e-30	3.94516e-31	0.825841	0.138886	0.0352732	68.2252	cerebellum	asthma	rs62408222	ENSG00000112182	BACH2	metabrain
unconditioned	rs62408222*	1891	0.357715	0.474829	0.0492114	0.0652699	0.0529745	1.02802	cerebellum	asthma	rs62408222	ENSG00000112182	BACH2	metabrain
unconditioned	unconditioned	2249	2.2804e-30	4.63168e-31	0.803	0.163062	0.0339384	68.2532	cerebellum	asthma	rs62408222	ENSG00000118412	CASP8AP2	metabrain
unconditioned	rs62408222*	1891	0.353679	0.469471	0.0594548	0.0788815	0.0385138	1.03937	cerebellum	asthma	rs62408222	ENSG00000118412	CASP8AP2	metabrain
unconditioned	unconditioned	1442	2.14011e-30	5.49492e-31	0.753599	0.19344	0.0529615	68.3167	cerebellum	asthma	rs62408222	ENSG00000135299	ANKRD6	metabrain
unconditioned	rs62408222*	1162	0.339451	0.442617	0.0767139	0.0999875	0.0412313	1.08043	cerebellum	asthma	rs62408222	ENSG00000135299	ANKRD6	metabrain
unconditioned	unconditioned	2249	9.86147e-33	2.8295e-30	0.00347252	0.996354	0.00017362	73.6967	cerebellum	asthma	rs62408222	ENSG00000135341	MAP3K7	metabrain
rs150125*	rs62408222*	1870	0.344848	0.0654879	0.457572	0.0868493	0.0452435	1.06465	cerebellum	asthma	rs62408222	ENSG00000135341	MAP3K7	metabrain
rs150125*	unconditioned	1911	2.27602e-30	4.37603e-31	0.801457	0.154049	0.0444941	68.2551	cerebellum	asthma	rs62408222	ENSG00000135341	MAP3K7	metabrain
unconditioned	rs62408222*	1891	0.00147181	0.00195367	0.420816	0.558571	0.0171882	6.52126	cerebellum	asthma	rs62408222	ENSG00000135341	MAP3K7	metabrain
unconditioned	unconditioned	2249	2.24332e-30	4.92933e-31	0.789942	0.17354	0.0365178	68.2696	cerebellum	asthma	rs62408222	ENSG00000135355	GJA10	metabrain
unconditioned	rs62408222*	1891	0.348881	0.463103	0.0640995	0.0850465	0.0388703	1.05302	cerebellum	asthma	rs62408222	ENSG00000135355	GJA10	metabrain
unconditioned	unconditioned	989	1.10275e-27	8.25264e-29	0.894948	0.0669369	0.0381151	62.072	cerebellum	asthma	rs62408222	ENSG00000146276	GABRR1	metabrain
unconditioned	rs62408222*	840	0.392745	0.507087	0.0239159	0.0308332	0.0454197	0.934596	cerebellum	asthma	rs62408222	ENSG00000146276	GABRR1	metabrain
unconditioned	unconditioned	738	0.434339	0.0456618	0.416375	0.0437134	0.0599103	0.83393	cerebellum	asthma	rs62408222	ENSG00000146278	PNRC1	metabrain
unconditioned	rs62408222*	638	0.382073	0.491369	0.0364952	0.0468917	0.0431713	0.962143	cerebellum	asthma	rs62408222	ENSG00000146278	PNRC1	metabrain
unconditioned	unconditioned	849	3.03862e-24	5.01568e-25	0.799876	0.131963	0.0681611	54.1506	cerebellum	asthma	rs62408222	ENSG00000146281	PM20D2	metabrain
unconditioned	rs62408222*	724	0.356774	0.459038	0.054559	0.0701382	0.0594905	1.03065	cerebellum	asthma	rs62408222	ENSG00000146281	PM20D2	metabrain
unconditioned	unconditioned	801	5.5941e-17	4.7012e-18	0.864276	0.0725693	0.0631545	37.4222	cerebellum	asthma	rs62408222	ENSG00000154548	SRSF12	metabrain
unconditioned	rs62408222*	685	0.38717	0.498035	0.0281845	0.0362047	0.0504051	0.94889	cerebellum	asthma	rs62408222	ENSG00000154548	SRSF12	metabrain
unconditioned	unconditioned	1214	2.27587e-30	4.03319e-31	0.801404	0.141964	0.0566314	68.2552	cerebellum	asthma	rs62408222	ENSG00000198833	UBE2J1	metabrain
unconditioned	rs62408222*	1000	0.354476	0.461707	0.0557484	0.0725571	0.0555108	1.03711	cerebellum	asthma	rs62408222	ENSG00000198833	UBE2J1	metabrain
unconditioned	unconditioned	1484	2.73757e-32	2.81174e-30	0.00963984	0.990098	0.000261804	72.6757	cortex	asthma	rs62408222	ENSG00000025039	RRAGD	metabrain
rs292238*	rs62408222*	1097	0.0714297	0.0538723	0.0931229	0.0695212	0.712054	2.63904	cortex	asthma	rs62408222	ENSG00000025039	RRAGD	metabrain
rs292238*	unconditioned	1138	1.58914e-30	1.20058e-30	0.559585	0.422743	0.0176722	68.6144	cortex	asthma	rs62408222	ENSG00000025039	RRAGD	metabrain
unconditioned	rs62408222*	1102	0.00383586	0.00500099	0.392151	0.511177	0.0878354	5.56336	cortex	asthma	rs62408222	ENSG00000025039	RRAGD	metabrain
unconditioned	unconditioned	2168	6.96996e-159	2.83986e-30	2.45434e-129	1	1.3075e-32	364.169	cortex	asthma	rs62408222	ENSG00000083099	LYRM2	metabrain
rs66750524*	rs62408222*	1686	0.166005	0.25754	0.219333	0.340256	0.0168674	1.79574	cortex	asthma	rs62408222	ENSG00000083099	LYRM2	metabrain
rs66750524*	unconditioned	1727	1.10381e-30	1.71472e-30	0.388686	0.603797	0.00751712	68.9788	cortex	asthma	rs62408222	ENSG00000083099	LYRM2	metabrain
unconditioned	rs62408222*	1692	1.1266e-129	1.48854e-129	0.430079	0.568248	0.00167273	296.914	cortex	asthma	rs62408222	ENSG00000083099	LYRM2	metabrain
unconditioned	unconditioned	551	0.848649	0.026571	0.114652	0.00358317	0.00654528	0.16411	cortex	asthma	rs62408222	ENSG00000111880	RNGTT	metabrain
unconditioned	rs62408222*	481	0.41843	0.530199	0.0101366	0.0128158	0.0284189	0.871245	cortex	asthma	rs62408222	ENSG00000111880	RNGTT	metabrain
unconditioned	unconditioned	1204	1.52974e-30	8.83958e-31	0.538669	0.311119	0.150212	68.6525	cortex	asthma	rs62408222	ENSG00000111886	GABRR2	metabrain
unconditioned	rs62408222*	924	0.27371	0.356439	0.146289	0.190472	0.0330906	1.29569	cortex	asthma	rs62408222	ENSG00000111886	GABRR2	metabrain
unconditioned	unconditioned	2454	8.49328e-42	2.83986e-30	2.99074e-12	1	5.94382e-14	94.5693	cortex	asthma	rs62408222	ENSG00000112159	MDN1	metabrain
rs17506403*	rs62408222*	1895	0.374926	0.0361134	0.497879	0.0479133	0.0431687	0.981028	cortex	asthma	rs62408222	ENSG00000112159	MDN1	metabrain
rs17506403*	unconditioned	1936	2.54295e-30	2.46916e-31	0.895451	0.0869291	0.0176201	68.1442	cortex	asthma	rs62408222	ENSG00000112159	MDN1	metabrain
unconditioned	rs62408222*	1913	1.29296e-12	1.71707e-12	0.428867	0.569537	0.00159612	27.3741	cortex	asthma	rs62408222	ENSG00000112159	MDN1	metabrain
unconditioned	unconditioned	2454	2.34428e-30	4.36754e-31	0.825491	0.153774	0.0207351	68.2256	cortex	asthma	rs62408222	ENSG00000112182	BACH2	metabrain
unconditioned	rs62408222*	1913	0.340493	0.452178	0.0472192	0.0626101	0.0974989	1.07736	cortex	asthma	rs62408222	ENSG00000112182	BACH2	metabrain
unconditioned	unconditioned	2454	2.24971e-30	5.19542e-31	0.792193	0.182922	0.024885	68.2667	cortex	asthma	rs62408222	ENSG00000118412	CASP8AP2	metabrain
unconditioned	rs62408222*	1913	0.348359	0.462624	0.0653556	0.0867559	0.0369058	1.05452	cortex	asthma	rs62408222	ENSG00000118412	CASP8AP2	metabrain
unconditioned	unconditioned	1575	3.33636e-34	2.83952e-30	0.000117483	0.99988	2.23649e-06	77.083	cortex	asthma	rs62408222	ENSG00000135299	ANKRD6	metabrain
rs2273245*	rs62408222*	1177	0.222852	0.150887	0.290687	0.196678	0.138896	1.50125	cortex	asthma	rs62408222	ENSG00000135299	ANKRD6	metabrain
rs2273245*	unconditioned	1218	1.67348e-30	1.13439e-30	0.589283	0.399441	0.0112756	68.5626	cortex	asthma	rs62408222	ENSG00000135299	ANKRD6	metabrain
unconditioned	rs62408222*	1178	4.97761e-05	6.49278e-05	0.42316	0.551943	0.0247818	9.90798	cortex	asthma	rs62408222	ENSG00000135299	ANKRD6	metabrain
unconditioned	unconditioned	2454	2.14336e-73	2.83986e-30	7.54742e-44	1	1.235e-31	167.326	cortex	asthma	rs62408222	ENSG00000135341	MAP3K7	metabrain
rs9451445*	rs62408222*	1887	0.381347	0.0370898	0.505389	0.0491271	0.0270469	0.964046	cortex	asthma	rs62408222	ENSG00000135341	MAP3K7	metabrain
rs9451445*	unconditioned	1928	2.53295e-30	2.48701e-31	0.89193	0.0875546	0.0205158	68.1482	cortex	asthma	rs62408222	ENSG00000135341	MAP3K7	metabrain
unconditioned	rs62408222*	1913	3.27318e-44	4.34682e-44	0.410473	0.545067	0.0444601	100.128	cortex	asthma	rs62408222	ENSG00000135341	MAP3K7	metabrain
unconditioned	unconditioned	2454	2.32026e-30	4.45482e-31	0.817035	0.156842	0.0261229	68.2359	cortex	asthma	rs62408222	ENSG00000135355	GJA10	metabrain
unconditioned	rs62408222*	1913	0.364801	0.484459	0.0545106	0.0723667	0.023862	1.0084	cortex	asthma	rs62408222	ENSG00000135355	GJA10	metabrain
unconditioned	unconditioned	1073	1.11659e-27	9.43007e-29	0.906177	0.0765132	0.0173096	62.0595	cortex	asthma	rs62408222	ENSG00000146276	GABRR1	metabrain
unconditioned	rs62408222*	853	0.403063	0.520585	0.0220843	0.0284977	0.0257699	0.908663	cortex	asthma	rs62408222	ENSG00000146276	GABRR1	metabrain
unconditioned	unconditioned	807	0.22245	0.28089	0.215108	0.271608	0.00994352	1.50305	cortex	asthma	rs62408222	ENSG00000146278	PNRC1	metabrain
unconditioned	rs62408222*	651	0.191083	0.245828	0.238034	0.306211	0.0188452	1.65505	cortex	asthma	rs62408222	ENSG00000146278	PNRC1	metabrain
unconditioned	unconditioned	925	3.48444e-24	2.48727e-25	0.917233	0.0654568	0.01731	54.0137	cortex	asthma	rs62408222	ENSG00000146281	PM20D2	metabrain
unconditioned	rs62408222*	737	0.402732	0.518346	0.0211315	0.0271672	0.0306224	0.909483	cortex	asthma	rs62408222	ENSG00000146281	PM20D2	metabrain
unconditioned	unconditioned	874	5.2384e-17	1.1344e-17	0.809321	0.175247	0.0154314	37.4879	cortex	asthma	rs62408222	ENSG00000154548	SRSF12	metabrain
unconditioned	rs62408222*	698	0.355704	0.457715	0.0694885	0.089389	0.0277036	1.03366	cortex	asthma	rs62408222	ENSG00000154548	SRSF12	metabrain
unconditioned	unconditioned	1317	2.48989e-30	2.70834e-31	0.876766	0.0953411	0.0278929	68.1653	cortex	asthma	rs62408222	ENSG00000198833	UBE2J1	metabrain
unconditioned	rs62408222*	1014	0.388029	0.505588	0.0308003	0.0400962	0.035487	0.946676	cortex	asthma	rs62408222	ENSG00000198833	UBE2J1	metabrain
unconditioned	unconditioned	1073	2.442e-30	2.4745e-31	0.859904	0.0870818	0.0530146	68.1847	hippocampus	asthma	rs62408222	ENSG00000025039	RRAGD	metabrain
unconditioned	rs62408222*	937	0.371459	0.462008	0.0333921	0.0414402	0.0917008	0.990317	hippocampus	asthma	rs62408222	ENSG00000025039	RRAGD	metabrain
unconditioned	unconditioned	1588	2.15757e-30	4.97158e-31	0.759746	0.174999	0.0652547	68.3086	hippocampus	asthma	rs62408222	ENSG00000083099	LYRM2	metabrain
unconditioned	rs62408222*	1428	0.349749	0.4406	0.0754715	0.0950369	0.0391426	1.05054	hippocampus	asthma	rs62408222	ENSG00000083099	LYRM2	metabrain
unconditioned	unconditioned	439	0.840902	0.0428008	0.101999	0.00518249	0.00911566	0.17328	hippocampus	asthma	rs62408222	ENSG00000111880	RNGTT	metabrain
unconditioned	rs62408222*	428	0.412029	0.498627	0.0205337	0.0248053	0.0440045	0.886661	hippocampus	asthma	rs62408222	ENSG00000111880	RNGTT	metabrain
unconditioned	unconditioned	879	2.42013e-30	1.89574e-31	0.852203	0.0666736	0.0811232	68.1937	hippocampus	asthma	rs62408222	ENSG00000111886	GABRR2	metabrain
unconditioned	rs62408222*	777	0.399147	0.495948	0.0273061	0.0338847	0.0437139	0.918425	hippocampus	asthma	rs62408222	ENSG00000111886	GABRR2	metabrain
unconditioned	unconditioned	1797	2.25444e-30	4.19837e-31	0.793857	0.147779	0.0583636	68.2647	hippocampus	asthma	rs62408222	ENSG00000112159	MDN1	metabrain
unconditioned	rs62408222*	1621	0.361445	0.457602	0.0613902	0.0776802	0.0418818	1.01764	hippocampus	asthma	rs62408222	ENSG00000112159	MDN1	metabrain
unconditioned	unconditioned	1797	2.07383e-30	6.03197e-31	0.730261	0.212347	0.0573925	68.3482	hippocampus	asthma	rs62408222	ENSG00000112182	BACH2	metabrain
unconditioned	rs62408222*	1621	0.333544	0.422278	0.0911344	0.115342	0.0377014	1.09798	hippocampus	asthma	rs62408222	ENSG00000112182	BACH2	metabrain
unconditioned	unconditioned	1797	2.53395e-31	1.69612e-31	0.0892281	0.0588735	0.851898	70.4504	hippocampus	asthma	rs62408222	ENSG00000118412	CASP8AP2	metabrain
unconditioned	unconditioned	1144	2.33482e-30	2.50302e-31	0.82216	0.0880493	0.0897909	68.2296	hippocampus	asthma	rs62408222	ENSG00000135299	ANKRD6	metabrain
unconditioned	rs62408222*	1005	0.386798	0.481314	0.0362257	0.045027	0.0506348	0.949852	hippocampus	asthma	rs62408222	ENSG00000135299	ANKRD6	metabrain
unconditioned	unconditioned	1797	2.32412e-30	3.64639e-31	0.818394	0.128347	0.0532587	68.2342	hippocampus	asthma	rs62408222	ENSG00000135341	MAP3K7	metabrain
unconditioned	rs62408222*	1621	0.369644	0.467982	0.0521317	0.0659562	0.0442862	0.995215	hippocampus	asthma	rs62408222	ENSG00000135341	MAP3K7	metabrain
unconditioned	unconditioned	1797	2.29041e-30	4.05138e-31	0.806523	0.142611	0.0508668	68.2488	hippocampus	asthma	rs62408222	ENSG00000135355	GJA10	metabrain
unconditioned	rs62408222*	1621	0.363227	0.459858	0.0585114	0.074033	0.0443707	1.01273	hippocampus	asthma	rs62408222	ENSG00000135355	GJA10	metabrain
unconditioned	unconditioned	785	1.08899e-27	7.55687e-29	0.883778	0.0612735	0.0549485	62.0845	hippocampus	asthma	rs62408222	ENSG00000146276	GABRR1	metabrain
unconditioned	rs62408222*	725	0.400718	0.494244	0.0255506	0.031466	0.048022	0.914499	hippocampus	asthma	rs62408222	ENSG00000146276	GABRR1	metabrain
unconditioned	unconditioned	614	0.463409	0.0293344	0.440578	0.0278504	0.0388286	0.769146	hippocampus	asthma	rs62408222	ENSG00000146278	PNRC1	metabrain
unconditioned	rs62408222*	581	0.402116	0.494263	0.0242015	0.0296977	0.0497221	0.911016	hippocampus	asthma	rs62408222	ENSG00000146278	PNRC1	metabrain
unconditioned	unconditioned	711	3.33786e-24	2.05277e-25	0.878649	0.0539692	0.0673822	54.0567	hippocampus	asthma	rs62408222	ENSG00000146281	PM20D2	metabrain
unconditioned	rs62408222*	659	0.394294	0.484851	0.0223294	0.0273866	0.0711393	0.930658	hippocampus	asthma	rs62408222	ENSG00000146281	PM20D2	metabrain
unconditioned	unconditioned	669	5.54673e-17	5.13646e-18	0.856958	0.0792934	0.0637484	37.4307	hippocampus	asthma	rs62408222	ENSG00000154548	SRSF12	metabrain
unconditioned	rs62408222*	624	0.394605	0.48513	0.0345027	0.0423744	0.0433875	0.929869	hippocampus	asthma	rs62408222	ENSG00000154548	SRSF12	metabrain
unconditioned	unconditioned	971	2.46146e-30	2.20415e-31	0.866757	0.0775591	0.055684	68.1768	hippocampus	asthma	rs62408222	ENSG00000198833	UBE2J1	metabrain
unconditioned	rs62408222*	860	0.393064	0.488642	0.0314853	0.0390936	0.0477147	0.933782	hippocampus	asthma	rs62408222	ENSG00000198833	UBE2J1	metabrain
unconditioned	unconditioned	1452	0.0052637	0.000678612	0.794771	0.102367	0.0969189	5.24692	basalganglia	asthma	rs826844	ENSG00000139116	KIF21A	metabrain
unconditioned	rs12817660*	1285	0.834492	0.059662	0.0940076	0.00671595	0.00512224	0.180932	basalganglia	asthma	rs826844	ENSG00000139116	KIF21A	metabrain
unconditioned	unconditioned	1863	0.00484594	0.000980535	0.77583	0.156921	0.0614221	5.32961	basalganglia	asthma	rs826844	ENSG00000139117	CPNE8	metabrain
unconditioned	rs12817660*	1646	0.763194	0.0767903	0.138394	0.0139171	0.00770482	0.270243	basalganglia	asthma	rs826844	ENSG00000139117	CPNE8	metabrain
unconditioned	unconditioned	296	0.046775	0.00114364	0.88148	0.0215029	0.0490981	3.06241	basalganglia	asthma	rs826844	ENSG00000151229	SLC2A13	metabrain
unconditioned	rs12817660*	281	0.973208	0.00381953	0.0225344	8.80898e-05	0.000350351	0.0271578	basalganglia	asthma	rs826844	ENSG00000151229	SLC2A13	metabrain
unconditioned	unconditioned	1144	0.0059001	0.000622837	0.841288	0.088746	0.0634434	5.13279	basalganglia	asthma	rs826844	ENSG00000173208	ABCD2	metabrain
unconditioned	rs12817660*	1027	0.872574	0.0386805	0.081851	0.00362512	0.00326966	0.136308	basalganglia	asthma	rs826844	ENSG00000173208	ABCD2	metabrain
unconditioned	unconditioned	1863	0.00481928	0.00105398	0.771563	0.168688	0.0538766	5.33513	basalganglia	asthma	rs826844	ENSG00000175548	ALG10B	metabrain
unconditioned	rs12817660*	1646	0.75249	0.0757132	0.148653	0.0149488	0.00819507	0.284368	basalganglia	asthma	rs826844	ENSG00000175548	ALG10B	metabrain
unconditioned	unconditioned	1135	0.00561448	0.000930202	0.799948	0.132474	0.0610339	5.18241	basalganglia	asthma	rs826844	ENSG00000180116	C12orf40	metabrain
unconditioned	rs12817660*	1020	0.8276	0.0362555	0.127082	0.00556371	0.00349814	0.189225	basalganglia	asthma	rs826844	ENSG00000180116	C12orf40	metabrain
unconditioned	unconditioned	135	0.972788	0.0117243	0.0142075	0.000170124	0.00111013	0.0275893	basalganglia	asthma	rs826844	ENSG00000188906	LRRK2	metabrain
unconditioned	rs12817660*	129	0.986077	0.00235283	0.0113486	2.68842e-05	0.000194235	0.0140204	basalganglia	asthma	rs826844	ENSG00000188906	LRRK2	metabrain
unconditioned	unconditioned	1964	0.000541247	0.000575699	0.253259	0.268903	0.476721	7.52163	cerebellum	asthma	rs826844	ENSG00000139116	KIF21A	metabrain
unconditioned	rs12817660*	1567	0.447706	0.0513674	0.444391	0.0509814	0.00555427	0.803618	cerebellum	asthma	rs826844	ENSG00000139116	KIF21A	metabrain
unconditioned	unconditioned	2468	0.000142938	0.00181434	0.0696929	0.884582	0.0437681	8.8531	cerebellum	asthma	rs826844	ENSG00000139117	CPNE8	metabrain
unconditioned	rs12817660*	1972	0.0715306	0.0109502	0.79049	0.121006	0.00602385	2.63763	cerebellum	asthma	rs826844	ENSG00000139117	CPNE8	metabrain
unconditioned	unconditioned	342	0.00612912	0.000181136	0.923596	0.0272525	0.042841	5.0947	cerebellum	asthma	rs826844	ENSG00000151229	SLC2A13	metabrain
unconditioned	rs12817660*	311	0.96906	0.00433467	0.0261567	0.000116669	0.000331443	0.0314283	cerebellum	asthma	rs826844	ENSG00000151229	SLC2A13	metabrain
unconditioned	unconditioned	1549	0.00197166	0.000257998	0.804846	0.105229	0.0876952	6.22888	cerebellum	asthma	rs826844	ENSG00000173208	ABCD2	metabrain
unconditioned	rs12817660*	1234	0.840948	0.0622147	0.0859008	0.00635049	0.00458595	0.173225	cerebellum	asthma	rs826844	ENSG00000173208	ABCD2	metabrain
unconditioned	unconditioned	2468	0.00153686	0.000412333	0.749335	0.200995	0.0477204	6.47801	cerebellum	asthma	rs826844	ENSG00000175548	ALG10B	metabrain
unconditioned	rs12817660*	1972	0.703889	0.107755	0.155213	0.0237513	0.00939209	0.351134	cerebellum	asthma	rs826844	ENSG00000175548	ALG10B	metabrain
unconditioned	unconditioned	1531	0.00236186	0.000315483	0.830286	0.110848	0.0561886	6.04831	cerebellum	asthma	rs826844	ENSG00000180116	C12orf40	metabrain
unconditioned	rs12817660*	1221	0.847411	0.0589814	0.0834823	0.0058062	0.00431888	0.165569	cerebellum	asthma	rs826844	ENSG00000180116	C12orf40	metabrain
unconditioned	unconditioned	147	0.968345	0.0133135	0.0168889	0.000230978	0.001222	0.0321672	cerebellum	asthma	rs826844	ENSG00000188906	LRRK2	metabrain
unconditioned	rs12817660*	136	0.98465	0.00243117	0.0126705	3.10674e-05	0.000216953	0.0154687	cerebellum	asthma	rs826844	ENSG00000188906	LRRK2	metabrain
unconditioned	unconditioned	2146	7.66937e-06	0.00212443	0.00358874	0.994088	0.00019162	11.7783	cortex	asthma	rs826844	ENSG00000139116	KIF21A	metabrain
rs113471319*	rs12817660*	1584	0.0375085	0.854774	0.00431667	0.0983668	0.00503395	3.28319	cortex	asthma	rs826844	ENSG00000139116	KIF21A	metabrain
rs113471319*	unconditioned	1588	9.75585e-05	0.00222327	0.0418558	0.953856	0.00196724	9.23506	cortex	asthma	rs826844	ENSG00000139116	KIF21A	metabrain
unconditioned	rs12817660*	1587	0.00349344	0.000402125	0.888397	0.102257	0.00545068	5.65687	cortex	asthma	rs826844	ENSG00000139116	KIF21A	metabrain
unconditioned	unconditioned	2687	7.71717e-20	0.00204613	3.76281e-17	0.997674	0.000279678	44.0083	cortex	asthma	rs826844	ENSG00000139117	CPNE8	metabrain
rs10876642	rs12817660*	1993	0.00052162	0.862855	8.00732e-05	0.132452	0.00409221	7.55857	cortex	asthma	rs826844	ENSG00000139117	CPNE8	metabrain
rs10876642	unconditioned	1997	1.34336e-06	0.00222217	0.00060275	0.997061	0.000112336	13.5203	cortex	asthma	rs826844	ENSG00000139117	CPNE8	metabrain
rs826878	rs12817660*	1990	1.19949e-17	0.862426	1.8412e-18	0.132376	0.00519831	38.9621	cortex	asthma	rs826844	ENSG00000139117	CPNE8	metabrain
rs826878	unconditioned	1994	3.09262e-20	0.00222359	1.38762e-17	0.997696	8.04367e-05	44.9227	cortex	asthma	rs826844	ENSG00000139117	CPNE8	metabrain
unconditioned	rs12817660*	1996	3.31938e-17	5.09628e-18	0.863469	0.132565	0.0039654	37.9442	cortex	asthma	rs826844	ENSG00000139117	CPNE8	metabrain
unconditioned	unconditioned	371	0.00629405	0.000140421	0.948459	0.0211362	0.0239703	5.06815	cortex	asthma	rs826844	ENSG00000151229	SLC2A13	metabrain
unconditioned	rs12817660*	316	0.978096	0.00443286	0.0170769	7.70773e-05	0.000317469	0.0221477	cortex	asthma	rs826844	ENSG00000151229	SLC2A13	metabrain
unconditioned	unconditioned	1703	0.00126174	0.0009024	0.515064	0.36826	0.114512	6.67526	cortex	asthma	rs826844	ENSG00000173208	ABCD2	metabrain
unconditioned	rs12817660*	1250	0.556262	0.0412497	0.365866	0.0271214	0.00950045	0.586516	cortex	asthma	rs826844	ENSG00000173208	ABCD2	metabrain
unconditioned	unconditioned	2687	4.90392e-09	0.00204616	2.3911e-06	0.997686	0.000265547	19.1332	cortex	asthma	rs826844	ENSG00000175548	ALG10B	metabrain
rs12580602*	rs12817660*	1880	0.460932	0.338442	0.0702004	0.051466	0.0789596	0.774504	cortex	asthma	rs826844	ENSG00000175548	ALG10B	metabrain
rs12580602*	unconditioned	1884	0.00112731	0.00082787	0.505804	0.371331	0.12091	6.78792	cortex	asthma	rs826844	ENSG00000175548	ALG10B	metabrain
unconditioned	rs12817660*	1996	2.18655e-06	3.35703e-07	0.858992	0.131873	0.00913225	13.0332	cortex	asthma	rs826844	ENSG00000175548	ALG10B	metabrain
unconditioned	unconditioned	1683	0.00242659	0.000325084	0.853062	0.114252	0.0299337	6.02127	cortex	asthma	rs826844	ENSG00000180116	C12orf40	metabrain
unconditioned	rs12817660*	1235	0.853025	0.0595091	0.0779468	0.00543368	0.00408536	0.158966	cortex	asthma	rs826844	ENSG00000180116	C12orf40	metabrain
unconditioned	unconditioned	156	0.967207	0.0134033	0.0171724	0.000235988	0.00198176	0.0333432	cortex	asthma	rs826844	ENSG00000188906	LRRK2	metabrain
unconditioned	rs12817660*	139	0.984984	0.00246652	0.0122254	3.03199e-05	0.000294167	0.0151303	cortex	asthma	rs826844	ENSG00000188906	LRRK2	metabrain
unconditioned	unconditioned	1266	0.00524187	0.000583196	0.82624	0.091849	0.0760863	5.25108	hippocampus	asthma	rs826844	ENSG00000139116	KIF21A	metabrain
unconditioned	rs12817660*	1130	0.847708	0.0578355	0.0831283	0.00566582	0.00566192	0.165219	hippocampus	asthma	rs826844	ENSG00000139116	KIF21A	metabrain
unconditioned	unconditioned	1585	0.00484666	0.000713241	0.818337	0.120372	0.0557314	5.32947	hippocampus	asthma	rs826844	ENSG00000139117	CPNE8	metabrain
unconditioned	rs12817660*	1406	0.801917	0.0769921	0.104187	0.00999605	0.0069087	0.220751	hippocampus	asthma	rs826844	ENSG00000139117	CPNE8	metabrain
unconditioned	unconditioned	286	0.0448894	0.00143657	0.845933	0.0269913	0.0807494	3.10355	hippocampus	asthma	rs826844	ENSG00000151229	SLC2A13	metabrain
unconditioned	rs12817660*	273	0.966247	0.00350785	0.0298087	0.000107888	0.000328832	0.0343361	hippocampus	asthma	rs826844	ENSG00000151229	SLC2A13	metabrain
unconditioned	unconditioned	1050	0.00541878	0.000548787	0.804336	0.0813508	0.108346	5.21788	hippocampus	asthma	rs826844	ENSG00000173208	ABCD2	metabrain
unconditioned	rs12817660*	960	0.873578	0.0380316	0.0808199	0.00351447	0.00405572	0.135158	hippocampus	asthma	rs826844	ENSG00000173208	ABCD2	metabrain
unconditioned	unconditioned	1585	0.00354928	0.000980005	0.59928	0.165239	0.230952	5.64101	hippocampus	asthma	rs826844	ENSG00000175548	ALG10B	metabrain
unconditioned	rs12817660*	1406	0.717149	0.0688535	0.185483	0.0177976	0.0107163	0.332471	hippocampus	asthma	rs826844	ENSG00000175548	ALG10B	metabrain
unconditioned	unconditioned	1041	0.00584175	0.000478326	0.86648	0.0708916	0.0563087	5.14273	hippocampus	asthma	rs826844	ENSG00000180116	C12orf40	metabrain
unconditioned	rs12817660*	953	0.890122	0.0382878	0.0654903	0.00281372	0.00328586	0.116396	hippocampus	asthma	rs826844	ENSG00000180116	C12orf40	metabrain
unconditioned	unconditioned	130	0.973806	0.0109448	0.0140321	0.000156648	0.00106097	0.0265437	hippocampus	asthma	rs826844	ENSG00000188906	LRRK2	metabrain
unconditioned	rs12817660*	125	0.98702	0.00213811	0.0106339	2.28497e-05	0.000185657	0.0130655	hippocampus	asthma	rs826844	ENSG00000188906	LRRK2	metabrain
unconditioned	unconditioned	1059	0.0244768	0.00227486	0.819781	0.0761128	0.0773543	3.71003	basalganglia	Bipolar	rs72812529	ENSG00000075426	FOSL2	metabrain
unconditioned	rs72812529*	1034	0.294204	0.584774	0.0266005	0.0528308	0.0415903	1.22348	basalganglia	Bipolar	rs72812529	ENSG00000075426	FOSL2	metabrain
unconditioned	unconditioned	639	0.0256416	0.00135584	0.839995	0.0443275	0.0886804	3.66354	basalganglia	Bipolar	rs72812529	ENSG00000084693	AGBL5	metabrain
unconditioned	rs72812529*	626	0.304583	0.598466	0.0157241	0.0308454	0.050381	1.18881	basalganglia	Bipolar	rs72812529	ENSG00000084693	AGBL5	metabrain
unconditioned	unconditioned	1059	0.0244492	0.00227285	0.818857	0.0760444	0.0783762	3.71116	basalganglia	Bipolar	rs72812529	ENSG00000084734	GCKR	metabrain
unconditioned	rs72812529*	1034	0.288616	0.573667	0.0261099	0.0518376	0.0597699	1.24266	basalganglia	Bipolar	rs72812529	ENSG00000084734	GCKR	metabrain
unconditioned	unconditioned	558	0.0258018	0.00141404	0.844549	0.0462024	0.0820332	3.65731	basalganglia	Bipolar	rs72812529	ENSG00000084764	MAPRE3	metabrain
unconditioned	rs72812529*	546	0.302299	0.592551	0.0162238	0.0317439	0.0571819	1.19634	basalganglia	Bipolar	rs72812529	ENSG00000084764	MAPRE3	metabrain
unconditioned	unconditioned	986	0.0238448	0.00300103	0.792239	0.0996272	0.0812884	3.73619	basalganglia	Bipolar	rs72812529	ENSG00000084774	CAD	metabrain
unconditioned	rs72812529*	963	0.285557	0.566818	0.0353185	0.0700635	0.0422435	1.25332	basalganglia	Bipolar	rs72812529	ENSG00000084774	CAD	metabrain
unconditioned	unconditioned	108	0.943203	0.00762617	0.0448377	0.000358556	0.00397444	0.0584736	basalganglia	Bipolar	rs72812529	ENSG00000115155	OTOF	metabrain
unconditioned	rs72812529*	107	0.962119	0.0278374	0.00767796	0.000220004	0.0021453	0.0386168	basalganglia	Bipolar	rs72812529	ENSG00000115155	OTOF	metabrain
unconditioned	unconditioned	322	0.805087	0.0191474	0.160697	0.0038106	0.0112578	0.216805	basalganglia	Bipolar	rs72812529	ENSG00000115163	CENPA	metabrain
unconditioned	rs72812529*	313	0.770217	0.194526	0.0175858	0.00442824	0.0132426	0.261083	basalganglia	Bipolar	rs72812529	ENSG00000115163	CENPA	metabrain
unconditioned	unconditioned	1059	0.022569	0.00444011	0.755886	0.14864	0.0684642	3.79118	basalganglia	Bipolar	rs72812529	ENSG00000115194	SLC30A3	metabrain
unconditioned	rs72812529*	1034	0.266238	0.529189	0.0516185	0.102549	0.0504055	1.32336	basalganglia	Bipolar	rs72812529	ENSG00000115194	SLC30A3	metabrain
unconditioned	unconditioned	1059	0.0236116	0.00312491	0.790803	0.104582	0.0778787	3.74602	basalganglia	Bipolar	rs72812529	ENSG00000115204	MPV17	metabrain
unconditioned	rs72812529*	1034	0.28433	0.565148	0.0368887	0.0732815	0.0403526	1.25762	basalganglia	Bipolar	rs72812529	ENSG00000115204	MPV17	metabrain
unconditioned	unconditioned	1059	0.0248837	0.00203024	0.833409	0.0679252	0.0717521	3.69354	basalganglia	Bipolar	rs72812529	ENSG00000115207	GTF3C2	metabrain
unconditioned	rs72812529*	1034	0.296714	0.589763	0.0234894	0.0466454	0.0433881	1.21499	basalganglia	Bipolar	rs72812529	ENSG00000115207	GTF3C2	metabrain
unconditioned	unconditioned	1059	0.0244259	0.00241855	0.818077	0.0809283	0.0741498	3.71211	basalganglia	Bipolar	rs72812529	ENSG00000115211	EIF2B4	metabrain
unconditioned	rs72812529*	1034	0.292819	0.582022	0.0282688	0.0561477	0.0407418	1.2282	basalganglia	Bipolar	rs72812529	ENSG00000115211	EIF2B4	metabrain
unconditioned	unconditioned	1059	0.0239633	0.002427	0.802583	0.0811957	0.0898313	3.73123	basalganglia	Bipolar	rs72812529	ENSG00000115216	NRBP1	metabrain
unconditioned	rs72812529*	1034	0.287968	0.57238	0.028441	0.056476	0.0547347	1.24491	basalganglia	Bipolar	rs72812529	ENSG00000115216	NRBP1	metabrain
unconditioned	unconditioned	1059	0.0246013	0.00231182	0.823951	0.0773559	0.0717799	3.70496	basalganglia	Bipolar	rs72812529	ENSG00000115226	FNDC4	metabrain
unconditioned	rs72812529*	1034	0.289596	0.575615	0.0265018	0.0526206	0.0556664	1.23927	basalganglia	Bipolar	rs72812529	ENSG00000115226	FNDC4	metabrain
unconditioned	unconditioned	1059	0.00421832	0.0243813	0.141281	0.81657	0.0135493	5.46832	basalganglia	Bipolar	rs72812529	ENSG00000115234	SNX17	metabrain
unconditioned	rs72812529*	1034	0.0488948	0.0971858	0.282473	0.561447	0.0099994	3.01808	basalganglia	Bipolar	rs72812529	ENSG00000115234	SNX17	metabrain
unconditioned	unconditioned	1059	0.0247449	0.00205733	0.82876	0.0688288	0.0756089	3.69914	basalganglia	Bipolar	rs72812529	ENSG00000115241	PPM1G	metabrain
unconditioned	rs72812529*	1034	0.289748	0.575918	0.0233424	0.0463319	0.0646597	1.23874	basalganglia	Bipolar	rs72812529	ENSG00000115241	PPM1G	metabrain
unconditioned	unconditioned	337	0.555511	0.0163027	0.392249	0.011487	0.0244503	0.587867	basalganglia	Bipolar	rs72812529	ENSG00000115295	CLIP4	metabrain
unconditioned	rs72812529*	328	0.954347	0.0164897	0.0271035	0.000466715	0.00159319	0.0467281	basalganglia	Bipolar	rs72812529	ENSG00000115295	CLIP4	metabrain
unconditioned	unconditioned	1059	0.0246859	0.00225864	0.826783	0.075576	0.0706964	3.70152	basalganglia	Bipolar	rs72812529	ENSG00000119760	SUPT7L	metabrain
unconditioned	rs72812529*	1034	0.292848	0.582079	0.0260442	0.0517194	0.0473097	1.2281	basalganglia	Bipolar	rs72812529	ENSG00000119760	SUPT7L	metabrain
unconditioned	unconditioned	627	0.0256289	0.00158699	0.839435	0.0518981	0.0814507	3.66404	basalganglia	Bipolar	rs72812529	ENSG00000119777	TMEM214	metabrain
unconditioned	rs72812529*	614	0.301992	0.593084	0.0183162	0.0359205	0.0506863	1.19735	basalganglia	Bipolar	rs72812529	ENSG00000119777	TMEM214	metabrain
unconditioned	unconditioned	1059	0.0229686	0.00330683	0.76927	0.110659	0.0937959	3.77363	basalganglia	Bipolar	rs72812529	ENSG00000138002	IFT172	metabrain
unconditioned	rs72812529*	1034	0.281029	0.558588	0.0397789	0.079025	0.0415787	1.2693	basalganglia	Bipolar	rs72812529	ENSG00000138002	IFT172	metabrain
unconditioned	unconditioned	762	0.0257499	0.0016405	0.84433	0.0537169	0.0745623	3.65932	basalganglia	Bipolar	rs72812529	ENSG00000138028	CGREF1	metabrain
unconditioned	rs72812529*	743	0.30374	0.599014	0.0187769	0.036989	0.0414799	1.19158	basalganglia	Bipolar	rs72812529	ENSG00000138028	CGREF1	metabrain
unconditioned	unconditioned	699	0.0255529	0.00191391	0.837718	0.0626731	0.0721416	3.66701	basalganglia	Bipolar	rs72812529	ENSG00000138030	KHK	metabrain
unconditioned	rs72812529*	685	0.300588	0.592158	0.022116	0.0435269	0.0416113	1.20202	basalganglia	Bipolar	rs72812529	ENSG00000138030	KHK	metabrain
unconditioned	unconditioned	798	0.025535	0.00190508	0.837307	0.0623957	0.0728577	3.66771	basalganglia	Bipolar	rs72812529	ENSG00000138073	PREB	metabrain
unconditioned	rs72812529*	777	0.289411	0.571003	0.0209335	0.0412238	0.0774287	1.23991	basalganglia	Bipolar	rs72812529	ENSG00000138073	PREB	metabrain
unconditioned	unconditioned	978	0.0245561	0.00262607	0.815868	0.0871805	0.0697688	3.70679	basalganglia	Bipolar	rs72812529	ENSG00000138074	SLC5A6	metabrain
unconditioned	rs72812529*	955	0.289124	0.573884	0.0301247	0.0597476	0.0471199	1.2409	basalganglia	Bipolar	rs72812529	ENSG00000138074	SLC5A6	metabrain
unconditioned	unconditioned	687	0.0258731	0.00156154	0.848164	0.0511167	0.0732844	3.65455	basalganglia	Bipolar	rs72812529	ENSG00000138080	EMILIN1	metabrain
unconditioned	rs72812529*	673	0.302738	0.59624	0.0178654	0.0351376	0.0480186	1.19489	basalganglia	Bipolar	rs72812529	ENSG00000138080	EMILIN1	metabrain
unconditioned	unconditioned	977	0.0216411	0.00550047	0.719015	0.18268	0.0711635	3.83316	basalganglia	Bipolar	rs72812529	ENSG00000138085	ATRAID	metabrain
unconditioned	rs72812529*	954	0.254606	0.505366	0.0641087	0.1272	0.0487192	1.36804	basalganglia	Bipolar	rs72812529	ENSG00000138085	ATRAID	metabrain
unconditioned	unconditioned	1059	0.0243838	0.0021113	0.816668	0.0706257	0.0862114	3.71383	basalganglia	Bipolar	rs72812529	ENSG00000138100	TRIM54	metabrain
unconditioned	rs72812529*	1034	0.295573	0.587495	0.0247841	0.0492192	0.0429285	1.21884	basalganglia	Bipolar	rs72812529	ENSG00000138100	TRIM54	metabrain
unconditioned	unconditioned	775	0.0228046	0.00154602	0.747766	0.050517	0.177366	3.78079	basalganglia	Bipolar	rs72812529	ENSG00000143994	ABHD1	metabrain
unconditioned	rs72812529*	756	0.30262	0.596929	0.0198249	0.0390638	0.0415623	1.19528	basalganglia	Bipolar	rs72812529	ENSG00000143994	ABHD1	metabrain
unconditioned	unconditioned	422	0.365306	0.0149704	0.538667	0.0220158	0.0590408	1.00702	basalganglia	Bipolar	rs72812529	ENSG00000157851	DPYSL5	metabrain
unconditioned	rs72812529*	413	0.50168	0.429442	0.0201328	0.0172024	0.0315429	0.689794	basalganglia	Bipolar	rs72812529	ENSG00000157851	DPYSL5	metabrain
unconditioned	unconditioned	239	0.863184	0.0147389	0.112321	0.00191004	0.00784599	0.147127	basalganglia	Bipolar	rs72812529	ENSG00000157884	CIB4	metabrain
unconditioned	rs72812529*	235	0.941824	0.0389653	0.0157003	0.000646692	0.00286331	0.0599364	basalganglia	Bipolar	rs72812529	ENSG00000157884	CIB4	metabrain
unconditioned	unconditioned	1059	0.0247019	0.00223378	0.827319	0.074743	0.0710021	3.70088	basalganglia	Bipolar	rs72812529	ENSG00000157992	KRTCAP3	metabrain
unconditioned	rs72812529*	1034	0.294486	0.585335	0.025912	0.0514613	0.042806	1.22252	basalganglia	Bipolar	rs72812529	ENSG00000157992	KRTCAP3	metabrain
unconditioned	unconditioned	1059	0.0245894	0.00223106	0.823551	0.0746482	0.0749802	3.70544	basalganglia	Bipolar	rs72812529	ENSG00000158019	BABAM2	metabrain
unconditioned	rs72812529*	1034	0.294309	0.584984	0.0259832	0.0516023	0.0431212	1.22312	basalganglia	Bipolar	rs72812529	ENSG00000158019	BABAM2	metabrain
unconditioned	unconditioned	849	0.025035	0.00243558	0.821063	0.0798071	0.0716593	3.68748	basalganglia	Bipolar	rs72812529	ENSG00000163792	TCF23	metabrain
unconditioned	rs72812529*	827	0.293819	0.580192	0.0279487	0.0551462	0.042894	1.22479	basalganglia	Bipolar	rs72812529	ENSG00000163792	TCF23	metabrain
unconditioned	unconditioned	1059	0.0246741	0.00225084	0.826388	0.0753143	0.0713725	3.702	basalganglia	Bipolar	rs72812529	ENSG00000163793	DNAJC5G	metabrain
unconditioned	rs72812529*	1034	0.294387	0.585138	0.0260908	0.0518168	0.0425676	1.22286	basalganglia	Bipolar	rs72812529	ENSG00000163793	DNAJC5G	metabrain
unconditioned	unconditioned	1059	0.0246288	0.00200333	0.824873	0.0670142	0.0814803	3.70384	basalganglia	Bipolar	rs72812529	ENSG00000163794	UCN	metabrain
unconditioned	rs72812529*	1034	0.296994	0.59032	0.0234642	0.0465959	0.0426266	1.21404	basalganglia	Bipolar	rs72812529	ENSG00000163794	UCN	metabrain
unconditioned	unconditioned	1059	0.0236517	0.00283523	0.792147	0.0948715	0.0864949	3.74432	basalganglia	Bipolar	rs72812529	ENSG00000163795	ZNF513	metabrain
unconditioned	rs72812529*	1034	0.284441	0.56537	0.0333695	0.0662764	0.0505427	1.25723	basalganglia	Bipolar	rs72812529	ENSG00000163795	ZNF513	metabrain
unconditioned	unconditioned	1059	0.0240567	0.0022719	0.805712	0.0759988	0.0919605	3.72734	basalganglia	Bipolar	rs72812529	ENSG00000163798	SLC4A1AP	metabrain
unconditioned	rs72812529*	1034	0.292141	0.580675	0.0268777	0.0533764	0.0469296	1.23052	basalganglia	Bipolar	rs72812529	ENSG00000163798	SLC4A1AP	metabrain
unconditioned	unconditioned	1059	0.0242557	0.00222161	0.812377	0.0743198	0.0868256	3.7191	basalganglia	Bipolar	rs72812529	ENSG00000163803	PLB1	metabrain
unconditioned	rs72812529*	1034	0.286643	0.569745	0.025538	0.0506932	0.0673809	1.24952	basalganglia	Bipolar	rs72812529	ENSG00000163803	PLB1	metabrain
unconditioned	unconditioned	721	0.0258413	0.0016674	0.845856	0.0545065	0.0721291	3.65578	basalganglia	Bipolar	rs72812529	ENSG00000163806	SPDYA	metabrain
unconditioned	rs72812529*	705	0.364066	0.536267	0.0229652	0.0337847	0.0429169	1.01042	basalganglia	Bipolar	rs72812529	ENSG00000163806	SPDYA	metabrain
unconditioned	unconditioned	581	0.0268301	0.00128532	0.856344	0.0409493	0.074591	3.61823	basalganglia	Bipolar	rs72812529	ENSG00000163811	WDR43	metabrain
unconditioned	rs72812529*	565	0.923557	0.029685	0.0428937	0.0013762	0.00248778	0.0795224	basalganglia	Bipolar	rs72812529	ENSG00000163811	WDR43	metabrain
unconditioned	unconditioned	602	0.026636	0.00132775	0.851146	0.0423493	0.0785409	3.62549	basalganglia	Bipolar	rs72812529	ENSG00000171103	TRMT61B	metabrain
unconditioned	rs72812529*	586	0.57725	0.353151	0.0278363	0.017005	0.0247579	0.54948	basalganglia	Bipolar	rs72812529	ENSG00000171103	TRMT61B	metabrain
unconditioned	unconditioned	1059	0.0244719	0.00229176	0.819616	0.0766789	0.0769418	3.71023	basalganglia	Bipolar	rs72812529	ENSG00000171174	RBKS	metabrain
unconditioned	rs72812529*	1034	0.290622	0.577655	0.0264722	0.0525649	0.0526854	1.23573	basalganglia	Bipolar	rs72812529	ENSG00000171174	RBKS	metabrain
unconditioned	unconditioned	272	0.85274	0.0187971	0.117668	0.00258556	0.00820983	0.159301	basalganglia	Bipolar	rs72812529	ENSG00000171303	KCNK3	metabrain
unconditioned	rs72812529*	266	0.929831	0.0456902	0.0199245	0.000975477	0.00357881	0.0727525	basalganglia	Bipolar	rs72812529	ENSG00000171303	KCNK3	metabrain
unconditioned	unconditioned	115	0.929648	0.0114912	0.0540182	0.000663529	0.00417948	0.0729497	basalganglia	Bipolar	rs72812529	ENSG00000173557	FAM166C	metabrain
unconditioned	rs72812529*	114	0.955807	0.0291524	0.0117213	0.00035454	0.0029644	0.0451989	basalganglia	Bipolar	rs72812529	ENSG00000173557	FAM166C	metabrain
unconditioned	unconditioned	1059	0.0243537	0.00259203	0.815658	0.086742	0.0706546	3.71507	basalganglia	Bipolar	rs72812529	ENSG00000176714	CCDC121	metabrain
unconditioned	rs72812529*	1034	0.290686	0.577782	0.0302326	0.0600507	0.0412489	1.23551	basalganglia	Bipolar	rs72812529	ENSG00000176714	CCDC121	metabrain
unconditioned	unconditioned	382	0.542875	0.0187239	0.387309	0.0133206	0.0377708	0.610876	basalganglia	Bipolar	rs72812529	ENSG00000179270	PCARE	metabrain
unconditioned	rs72812529*	371	0.94859	0.0175616	0.031748	0.000586247	0.00151466	0.0527791	basalganglia	Bipolar	rs72812529	ENSG00000179270	PCARE	metabrain
unconditioned	unconditioned	822	0.025624	0.0018415	0.840301	0.0603173	0.0719162	3.66422	basalganglia	Bipolar	rs72812529	ENSG00000186143	PRR30	metabrain
unconditioned	rs72812529*	801	0.29163	0.575522	0.0203822	0.0401513	0.0723142	1.23227	basalganglia	Bipolar	rs72812529	ENSG00000186143	PRR30	metabrain
unconditioned	unconditioned	520	0.0263924	0.00139143	0.841371	0.0442712	0.0865742	3.63468	basalganglia	Bipolar	rs72812529	ENSG00000189350	TOGARAM2	metabrain
unconditioned	rs72812529*	505	0.9215	0.0270444	0.0469734	0.00137548	0.00310697	0.0817528	basalganglia	Bipolar	rs72812529	ENSG00000189350	TOGARAM2	metabrain
unconditioned	unconditioned	1059	0.0247176	0.00216595	0.827846	0.0724696	0.0728006	3.70024	basalganglia	Bipolar	rs72812529	ENSG00000198522	GPN1	metabrain
unconditioned	rs72812529*	1034	0.293753	0.583877	0.0250454	0.0497339	0.0475908	1.22502	basalganglia	Bipolar	rs72812529	ENSG00000198522	GPN1	metabrain
unconditioned	unconditioned	744	0.025236	0.00176852	0.840473	0.058826	0.0736968	3.67948	basalganglia	Bipolar	rs72812529	ENSG00000213639	PPP1CB	metabrain
unconditioned	rs72812529*	728	0.328417	0.570093	0.0224814	0.0389851	0.0400236	1.11347	basalganglia	Bipolar	rs72812529	ENSG00000213639	PPP1CB	metabrain
unconditioned	unconditioned	322	0.800276	0.0224324	0.159737	0.00446446	0.0130905	0.222799	basalganglia	Bipolar	rs72812529	ENSG00000213699	SLC35F6	metabrain
unconditioned	rs72812529*	313	0.765633	0.193368	0.0207964	0.00523738	0.0149647	0.267052	basalganglia	Bipolar	rs72812529	ENSG00000213699	SLC35F6	metabrain
unconditioned	unconditioned	1059	0.0245301	0.00216027	0.821565	0.0722728	0.0794718	3.70786	basalganglia	Bipolar	rs72812529	ENSG00000221843	C2orf16	metabrain
unconditioned	rs72812529*	1034	0.295214	0.586782	0.025304	0.050253	0.0424464	1.22005	basalganglia	Bipolar	rs72812529	ENSG00000221843	C2orf16	metabrain
unconditioned	unconditioned	676	0.0260605	0.00138106	0.854229	0.0451964	0.073133	3.64734	basalganglia	Bipolar	rs72812529	ENSG00000228474	OST4	metabrain
unconditioned	rs72812529*	662	0.306879	0.604285	0.0157831	0.0310369	0.0420162	1.1813	basalganglia	Bipolar	rs72812529	ENSG00000228474	OST4	metabrain
unconditioned	unconditioned	1059	0.0235162	0.00232872	0.787608	0.0778854	0.108662	3.75007	basalganglia	Bipolar	rs72812529	ENSG00000243147	MRPL33	metabrain
unconditioned	rs72812529*	1034	0.287142	0.570738	0.0276249	0.0548489	0.0596458	1.24778	basalganglia	Bipolar	rs72812529	ENSG00000243147	MRPL33	metabrain
unconditioned	unconditioned	1059	0.0238599	0.00272565	0.79912	0.0912049	0.0830891	3.73556	basalganglia	Bipolar	rs72812529	ENSG00000243943	ZNF512	metabrain
unconditioned	rs72812529*	1034	0.288861	0.574154	0.0322918	0.0641443	0.0405485	1.24181	basalganglia	Bipolar	rs72812529	ENSG00000243943	ZNF512	metabrain
unconditioned	unconditioned	1131	0.0250669	0.00200074	0.840773	0.0670423	0.0651168	3.68621	cerebellum	Bipolar	rs72812529	ENSG00000075426	FOSL2	metabrain
unconditioned	rs72812529*	1103	0.291113	0.582678	0.0224897	0.0449555	0.0587641	1.23404	cerebellum	Bipolar	rs72812529	ENSG00000075426	FOSL2	metabrain
unconditioned	unconditioned	684	0.0264338	0.00136516	0.867205	0.0447262	0.0602696	3.63311	cerebellum	Bipolar	rs72812529	ENSG00000084693	AGBL5	metabrain
unconditioned	rs72812529*	668	0.297507	0.588418	0.0149102	0.0294201	0.0697448	1.21232	cerebellum	Bipolar	rs72812529	ENSG00000084693	AGBL5	metabrain
unconditioned	unconditioned	1131	0.021762	0.00380406	0.729925	0.127476	0.117033	3.82759	cerebellum	Bipolar	rs72812529	ENSG00000084734	GCKR	metabrain
unconditioned	rs72812529*	1103	0.262654	0.525715	0.045109	0.0902116	0.0763108	1.33692	cerebellum	Bipolar	rs72812529	ENSG00000084734	GCKR	metabrain
unconditioned	unconditioned	600	0.0256724	0.00231317	0.84153	0.07577	0.0547147	3.66234	cerebellum	Bipolar	rs72812529	ENSG00000084764	MAPRE3	metabrain
unconditioned	rs72812529*	586	0.298787	0.589517	0.0265009	0.0522542	0.0329415	1.20802	cerebellum	Bipolar	rs72812529	ENSG00000084764	MAPRE3	metabrain
unconditioned	unconditioned	1054	0.0211581	0.0020809	0.704007	0.0690356	0.203718	3.85573	cerebellum	Bipolar	rs72812529	ENSG00000084774	CAD	metabrain
unconditioned	rs72812529*	1028	0.281817	0.56325	0.0269072	0.0537034	0.0743228	1.2665	cerebellum	Bipolar	rs72812529	ENSG00000084774	CAD	metabrain
unconditioned	unconditioned	123	0.934651	0.0153241	0.0455769	0.000743551	0.00370453	0.0675822	cerebellum	Bipolar	rs72812529	ENSG00000115155	OTOF	metabrain
unconditioned	rs72812529*	120	0.951855	0.0294165	0.0153338	0.000470957	0.00292385	0.0493427	cerebellum	Bipolar	rs72812529	ENSG00000115155	OTOF	metabrain
unconditioned	unconditioned	350	0.770601	0.0448165	0.161178	0.00935975	0.0140442	0.260584	cerebellum	Bipolar	rs72812529	ENSG00000115163	CENPA	metabrain
unconditioned	rs72812529*	339	0.733455	0.192765	0.0418064	0.0109664	0.0210073	0.309989	cerebellum	Bipolar	rs72812529	ENSG00000115163	CENPA	metabrain
unconditioned	unconditioned	1131	0.0226794	0.00473865	0.760694	0.158887	0.0530013	3.7863	cerebellum	Bipolar	rs72812529	ENSG00000115194	SLC30A3	metabrain
unconditioned	rs72812529*	1103	0.264354	0.529118	0.0544522	0.108946	0.0431302	1.33047	cerebellum	Bipolar	rs72812529	ENSG00000115194	SLC30A3	metabrain
unconditioned	unconditioned	1131	0.0244354	0.00183165	0.819592	0.0613431	0.0927978	3.71172	cerebellum	Bipolar	rs72812529	ENSG00000115204	MPV17	metabrain
unconditioned	rs72812529*	1103	0.2955	0.591459	0.0214108	0.0428061	0.0488239	1.21909	cerebellum	Bipolar	rs72812529	ENSG00000115204	MPV17	metabrain
unconditioned	unconditioned	1130	0.0183428	0.00188037	0.615241	0.0627682	0.301768	3.99852	cerebellum	Bipolar	rs72812529	ENSG00000115207	GTF3C2	metabrain
unconditioned	rs72812529*	1102	0.283703	0.567843	0.0282386	0.0564568	0.063759	1.25983	cerebellum	Bipolar	rs72812529	ENSG00000115207	GTF3C2	metabrain
unconditioned	unconditioned	1131	0.0249254	0.00254838	0.836029	0.0854249	0.0510721	3.69187	cerebellum	Bipolar	rs72812529	ENSG00000115211	EIF2B4	metabrain
unconditioned	rs72812529*	1103	0.280065	0.560564	0.027884	0.0557355	0.0757513	1.27273	cerebellum	Bipolar	rs72812529	ENSG00000115211	EIF2B4	metabrain
unconditioned	unconditioned	1131	0.0226	0.00341076	0.758033	0.114299	0.101657	3.7898	cerebellum	Bipolar	rs72812529	ENSG00000115216	NRBP1	metabrain
unconditioned	rs72812529*	1103	0.274895	0.550216	0.0406582	0.0813266	0.0529044	1.29137	cerebellum	Bipolar	rs72812529	ENSG00000115216	NRBP1	metabrain
unconditioned	unconditioned	1131	0.0242964	0.00225877	0.814932	0.075679	0.0828342	3.71743	cerebellum	Bipolar	rs72812529	ENSG00000115226	FNDC4	metabrain
unconditioned	rs72812529*	1103	0.295831	0.592121	0.026435	0.0528782	0.0327345	1.21797	cerebellum	Bipolar	rs72812529	ENSG00000115226	FNDC4	metabrain
unconditioned	unconditioned	1131	0.0180646	0.00977737	0.605908	0.327907	0.0383439	4.0138	cerebellum	Bipolar	rs72812529	ENSG00000115234	SNX17	metabrain
unconditioned	rs72812529*	1103	0.198324	0.396956	0.10681	0.213702	0.0842071	1.61785	cerebellum	Bipolar	rs72812529	ENSG00000115234	SNX17	metabrain
unconditioned	unconditioned	1131	0.020477	0.00710317	0.686823	0.238202	0.0473952	3.88845	cerebellum	Bipolar	rs72812529	ENSG00000115241	PPM1G	metabrain
unconditioned	rs72812529*	1103	0.214561	0.429454	0.07383	0.14764	0.134515	1.53916	cerebellum	Bipolar	rs72812529	ENSG00000115241	PPM1G	metabrain
unconditioned	unconditioned	356	0.558304	0.0135755	0.394709	0.00957372	0.0238369	0.582851	cerebellum	Bipolar	rs72812529	ENSG00000115295	CLIP4	metabrain
unconditioned	rs72812529*	347	0.958592	0.0172091	0.0225336	0.000403274	0.00126197	0.0422898	cerebellum	Bipolar	rs72812529	ENSG00000115295	CLIP4	metabrain
unconditioned	unconditioned	1131	0.0251683	0.00209804	0.844177	0.0703127	0.058244	3.68217	cerebellum	Bipolar	rs72812529	ENSG00000119760	SUPT7L	metabrain
unconditioned	rs72812529*	1103	0.296284	0.593028	0.0239483	0.0478948	0.0388451	1.21644	cerebellum	Bipolar	rs72812529	ENSG00000119760	SUPT7L	metabrain
unconditioned	unconditioned	671	0.0262482	0.0016653	0.86097	0.0545672	0.0565493	3.64016	cerebellum	Bipolar	rs72812529	ENSG00000119777	TMEM214	metabrain
unconditioned	rs72812529*	655	0.299373	0.591806	0.0185079	0.0365329	0.0537797	1.20606	cerebellum	Bipolar	rs72812529	ENSG00000119777	TMEM214	metabrain
unconditioned	unconditioned	1131	0.0208258	0.00656312	0.698524	0.220081	0.0540055	3.87156	cerebellum	Bipolar	rs72812529	ENSG00000138002	IFT172	metabrain
unconditioned	rs72812529*	1103	0.245624	0.491629	0.0767031	0.153493	0.0325508	1.40395	cerebellum	Bipolar	rs72812529	ENSG00000138002	IFT172	metabrain
unconditioned	unconditioned	822	0.0263999	0.00139711	0.866927	0.0458194	0.0594569	3.6344	cerebellum	Bipolar	rs72812529	ENSG00000138028	CGREF1	metabrain
unconditioned	rs72812529*	800	0.308638	0.612817	0.0156539	0.0310498	0.0318415	1.17559	cerebellum	Bipolar	rs72812529	ENSG00000138028	CGREF1	metabrain
unconditioned	unconditioned	748	0.0264883	0.001277	0.86966	0.0418656	0.0607088	3.63105	cerebellum	Bipolar	rs72812529	ENSG00000138030	KHK	metabrain
unconditioned	rs72812529*	731	0.308485	0.61174	0.0143958	0.0285106	0.0368683	1.17608	cerebellum	Bipolar	rs72812529	ENSG00000138030	KHK	metabrain
unconditioned	unconditioned	859	0.0255029	0.00141022	0.837496	0.0462213	0.0893699	3.66896	cerebellum	Bipolar	rs72812529	ENSG00000138073	PREB	metabrain
unconditioned	rs72812529*	835	0.304371	0.604653	0.0161324	0.0320052	0.042838	1.18951	cerebellum	Bipolar	rs72812529	ENSG00000138073	PREB	metabrain
unconditioned	unconditioned	1045	0.0242284	0.00319659	0.806165	0.106302	0.0601083	3.72023	cerebellum	Bipolar	rs72812529	ENSG00000138074	SLC5A6	metabrain
unconditioned	rs72812529*	1019	0.286864	0.573319	0.0363546	0.0726266	0.0308357	1.24875	cerebellum	Bipolar	rs72812529	ENSG00000138074	SLC5A6	metabrain
unconditioned	unconditioned	733	0.0265821	0.00138237	0.872675	0.0453283	0.0540326	3.62752	cerebellum	Bipolar	rs72812529	ENSG00000138080	EMILIN1	metabrain
unconditioned	rs72812529*	716	0.303097	0.60088	0.0153082	0.0302976	0.0504165	1.1937	cerebellum	Bipolar	rs72812529	ENSG00000138080	EMILIN1	metabrain
unconditioned	unconditioned	1044	0.00367411	0.0238774	0.12225	0.794426	0.0557725	5.60644	cerebellum	Bipolar	rs72812529	ENSG00000138085	ATRAID	metabrain
unconditioned	rs72812529*	1018	0.0431045	0.0861469	0.279954	0.559473	0.0313214	3.14413	cerebellum	Bipolar	rs72812529	ENSG00000138085	ATRAID	metabrain
unconditioned	unconditioned	1131	0.0253856	0.00207976	0.851463	0.0697062	0.0513651	3.67357	cerebellum	Bipolar	rs72812529	ENSG00000138100	TRIM54	metabrain
unconditioned	rs72812529*	1103	0.297865	0.596191	0.0235988	0.0471991	0.035146	1.21112	cerebellum	Bipolar	rs72812529	ENSG00000138100	TRIM54	metabrain
unconditioned	unconditioned	836	0.0247059	0.00259594	0.811314	0.0851715	0.076213	3.70071	cerebellum	Bipolar	rs72812529	ENSG00000143994	ABHD1	metabrain
unconditioned	rs72812529*	814	0.279753	0.555624	0.0287305	0.0569834	0.0789087	1.27385	cerebellum	Bipolar	rs72812529	ENSG00000143994	ABHD1	metabrain
unconditioned	unconditioned	460	0.313839	0.0289647	0.477493	0.0439328	0.135771	1.15888	cerebellum	Bipolar	rs72812529	ENSG00000157851	DPYSL5	metabrain
unconditioned	rs72812529*	448	0.475672	0.413172	0.043234	0.037523	0.0303989	0.743027	cerebellum	Bipolar	rs72812529	ENSG00000157851	DPYSL5	metabrain
unconditioned	unconditioned	263	0.855869	0.0175415	0.114338	0.0023335	0.00991849	0.155638	cerebellum	Bipolar	rs72812529	ENSG00000157884	CIB4	metabrain
unconditioned	rs72812529*	257	0.934919	0.0425977	0.0186637	0.0008474	0.00297236	0.0672955	cerebellum	Bipolar	rs72812529	ENSG00000157884	CIB4	metabrain
unconditioned	unconditioned	1131	0.0230818	0.00430221	0.774192	0.144247	0.0541769	3.76871	cerebellum	Bipolar	rs72812529	ENSG00000157992	KRTCAP3	metabrain
unconditioned	rs72812529*	1103	0.267235	0.534883	0.0490192	0.0980637	0.0507991	1.31963	cerebellum	Bipolar	rs72812529	ENSG00000157992	KRTCAP3	metabrain
unconditioned	unconditioned	1131	0.0253324	0.00205141	0.849681	0.0687525	0.054183	3.67567	cerebellum	Bipolar	rs72812529	ENSG00000158019	BABAM2	metabrain
unconditioned	rs72812529*	1103	0.297792	0.596046	0.0233208	0.0466415	0.036199	1.21136	cerebellum	Bipolar	rs72812529	ENSG00000158019	BABAM2	metabrain
unconditioned	unconditioned	911	0.0238962	0.00407904	0.78488	0.133924	0.0532206	3.73403	cerebellum	Bipolar	rs72812529	ENSG00000163792	TCF23	metabrain
unconditioned	rs72812529*	886	0.267724	0.532301	0.0449846	0.0893749	0.0656161	1.3178	cerebellum	Bipolar	rs72812529	ENSG00000163792	TCF23	metabrain
unconditioned	unconditioned	1131	0.0251085	0.00212603	0.84217	0.0712502	0.0593449	3.68455	cerebellum	Bipolar	rs72812529	ENSG00000163793	DNAJC5G	metabrain
unconditioned	rs72812529*	1103	0.296006	0.592472	0.0241775	0.0483535	0.0389906	1.21737	cerebellum	Bipolar	rs72812529	ENSG00000163793	DNAJC5G	metabrain
unconditioned	unconditioned	1131	0.0246941	0.00251496	0.828271	0.0842947	0.0602251	3.70119	cerebellum	Bipolar	rs72812529	ENSG00000163794	UCN	metabrain
unconditioned	rs72812529*	1103	0.292148	0.584748	0.0289209	0.0578503	0.0363328	1.2305	cerebellum	Bipolar	rs72812529	ENSG00000163794	UCN	metabrain
unconditioned	unconditioned	1131	0.024381	0.00270439	0.81777	0.0906441	0.0645004	3.71395	cerebellum	Bipolar	rs72812529	ENSG00000163795	ZNF513	metabrain
unconditioned	rs72812529*	1103	0.288963	0.578374	0.0312682	0.062546	0.0388487	1.24146	cerebellum	Bipolar	rs72812529	ENSG00000163795	ZNF513	metabrain
unconditioned	unconditioned	1131	0.0103797	0.012661	0.348149	0.424463	0.204347	4.5679	cerebellum	Bipolar	rs72812529	ENSG00000163798	SLC4A1AP	metabrain
unconditioned	rs72812529*	1103	0.145743	0.291712	0.177269	0.354781	0.0304952	1.92591	cerebellum	Bipolar	rs72812529	ENSG00000163798	SLC4A1AP	metabrain
unconditioned	unconditioned	1131	0.0249435	0.00224933	0.836637	0.0753845	0.060786	3.69114	cerebellum	Bipolar	rs72812529	ENSG00000163803	PLB1	metabrain
unconditioned	rs72812529*	1103	0.284438	0.569316	0.0248353	0.0496374	0.0717738	1.25724	cerebellum	Bipolar	rs72812529	ENSG00000163803	PLB1	metabrain
unconditioned	unconditioned	763	0.0231288	0.00151135	0.757973	0.0493617	0.168025	3.76667	cerebellum	Bipolar	rs72812529	ENSG00000163806	SPDYA	metabrain
unconditioned	rs72812529*	746	0.368833	0.5446	0.0235117	0.0346878	0.0283678	0.997412	cerebellum	Bipolar	rs72812529	ENSG00000163806	SPDYA	metabrain
unconditioned	unconditioned	614	0.0272524	0.00129152	0.869875	0.0411639	0.0604169	3.60262	cerebellum	Bipolar	rs72812529	ENSG00000163811	WDR43	metabrain
unconditioned	rs72812529*	598	0.922917	0.0307607	0.0423911	0.00141037	0.00252047	0.0802156	cerebellum	Bipolar	rs72812529	ENSG00000163811	WDR43	metabrain
unconditioned	unconditioned	635	0.0265018	0.00141266	0.846909	0.0450637	0.0801125	3.63054	cerebellum	Bipolar	rs72812529	ENSG00000171103	TRMT61B	metabrain
unconditioned	rs72812529*	619	0.575511	0.352771	0.0298293	0.0182608	0.0236272	0.552496	cerebellum	Bipolar	rs72812529	ENSG00000171103	TRMT61B	metabrain
unconditioned	unconditioned	1131	0.0233322	0.00328556	0.78259	0.110121	0.0806712	3.75792	cerebellum	Bipolar	rs72812529	ENSG00000171174	RBKS	metabrain
unconditioned	rs72812529*	1103	0.269337	0.539091	0.03705	0.0740771	0.0804445	1.31179	cerebellum	Bipolar	rs72812529	ENSG00000171174	RBKS	metabrain
unconditioned	unconditioned	298	0.844917	0.0237089	0.120447	0.00337226	0.0075557	0.168517	cerebellum	Bipolar	rs72812529	ENSG00000171303	KCNK3	metabrain
unconditioned	rs72812529*	290	0.915237	0.0540077	0.0249564	0.00146834	0.00433077	0.0885725	cerebellum	Bipolar	rs72812529	ENSG00000171303	KCNK3	metabrain
unconditioned	unconditioned	130	0.930172	0.01068	0.0551889	0.000630338	0.00332861	0.0723856	cerebellum	Bipolar	rs72812529	ENSG00000173557	FAM166C	metabrain
unconditioned	rs72812529*	127	0.955777	0.0310353	0.0107031	0.000345405	0.00213949	0.045231	cerebellum	Bipolar	rs72812529	ENSG00000173557	FAM166C	metabrain
unconditioned	unconditioned	1131	0.0215664	0.00344555	0.723362	0.115432	0.136194	3.83662	cerebellum	Bipolar	rs72812529	ENSG00000176714	CCDC121	metabrain
unconditioned	rs72812529*	1103	0.276844	0.554118	0.0434898	0.0870085	0.0385397	1.2843	cerebellum	Bipolar	rs72812529	ENSG00000176714	CCDC121	metabrain
unconditioned	unconditioned	408	0.527819	0.0219552	0.377251	0.0156348	0.0573403	0.639002	cerebellum	Bipolar	rs72812529	ENSG00000179270	PCARE	metabrain
unconditioned	rs72812529*	397	0.94097	0.0182872	0.0382045	0.000740685	0.00179804	0.0608445	cerebellum	Bipolar	rs72812529	ENSG00000179270	PCARE	metabrain
unconditioned	unconditioned	884	0.0262776	0.00165118	0.863015	0.0541736	0.054883	3.63904	cerebellum	Bipolar	rs72812529	ENSG00000186143	PRR30	metabrain
unconditioned	rs72812529*	860	0.290682	0.577601	0.0176014	0.0348957	0.0792194	1.23553	cerebellum	Bipolar	rs72812529	ENSG00000186143	PRR30	metabrain
unconditioned	unconditioned	549	0.0262225	0.00146192	0.835997	0.0465174	0.089801	3.64114	cerebellum	Bipolar	rs72812529	ENSG00000189350	TOGARAM2	metabrain
unconditioned	rs72812529*	534	0.918442	0.0278852	0.0498204	0.00151027	0.00234198	0.0850763	cerebellum	Bipolar	rs72812529	ENSG00000189350	TOGARAM2	metabrain
unconditioned	unconditioned	1131	7.28037e-10	0.0289418	2.44193e-08	0.970742	0.000316342	21.0407	cerebellum	Bipolar	rs72812529	ENSG00000198522	GPN1	metabrain
rs6738089*	rs72812529*	1056	0.298286	0.0214014	0.596982	0.0427916	0.0405397	1.2097	cerebellum	Bipolar	rs72812529	ENSG00000198522	GPN1	metabrain
rs6738089*	unconditioned	1055	0.0255832	0.00183478	0.858047	0.0614846	0.0530502	3.66582	cerebellum	Bipolar	rs72812529	ENSG00000198522	GPN1	metabrain
unconditioned	rs72812529*	1103	8.37146e-09	1.67559e-08	0.332741	0.665997	0.00126194	18.5984	cerebellum	Bipolar	rs72812529	ENSG00000198522	GPN1	metabrain
unconditioned	unconditioned	788	0.0241899	0.00134596	0.806589	0.0447565	0.123119	3.72182	cerebellum	Bipolar	rs72812529	ENSG00000213639	PPP1CB	metabrain
unconditioned	rs72812529*	771	0.332429	0.578269	0.0179273	0.0311449	0.04023	1.10133	cerebellum	Bipolar	rs72812529	ENSG00000213639	PPP1CB	metabrain
unconditioned	unconditioned	350	0.783293	0.0351884	0.163833	0.00734964	0.0103362	0.244249	cerebellum	Bipolar	rs72812529	ENSG00000213699	SLC35F6	metabrain
unconditioned	rs72812529*	339	0.750037	0.197123	0.0328575	0.00862416	0.0113582	0.287633	cerebellum	Bipolar	rs72812529	ENSG00000213699	SLC35F6	metabrain
unconditioned	unconditioned	1131	0.0252497	0.00206842	0.846907	0.0693211	0.0564536	3.67894	cerebellum	Bipolar	rs72812529	ENSG00000221843	C2orf16	metabrain
unconditioned	rs72812529*	1103	0.298715	0.597893	0.0236878	0.04738	0.0323246	1.20827	cerebellum	Bipolar	rs72812529	ENSG00000221843	C2orf16	metabrain
unconditioned	unconditioned	722	0.0251627	0.00192788	0.826004	0.063202	0.0837037	3.68239	cerebellum	Bipolar	rs72812529	ENSG00000228474	OST4	metabrain
unconditioned	rs72812529*	705	0.301236	0.597083	0.0225691	0.0447	0.0344114	1.19986	cerebellum	Bipolar	rs72812529	ENSG00000228474	OST4	metabrain
unconditioned	unconditioned	1131	0.023286	0.00396596	0.78104	0.132965	0.0587431	3.7599	cerebellum	Bipolar	rs72812529	ENSG00000243147	MRPL33	metabrain
unconditioned	rs72812529*	1103	0.274946	0.550319	0.0460239	0.0920826	0.0366287	1.29118	cerebellum	Bipolar	rs72812529	ENSG00000243147	MRPL33	metabrain
unconditioned	unconditioned	1131	0.0084916	0.0183159	0.284819	0.614264	0.0741095	4.76868	cerebellum	Bipolar	rs72812529	ENSG00000243943	ZNF512	metabrain
unconditioned	rs72812529*	1103	0.0998621	0.199879	0.215103	0.430485	0.0546711	2.30397	cerebellum	Bipolar	rs72812529	ENSG00000243943	ZNF512	metabrain
unconditioned	unconditioned	1177	0.0196981	0.00806263	0.660718	0.270398	0.0411235	3.92724	cortex	Bipolar	rs72812529	ENSG00000075426	FOSL2	metabrain
unconditioned	rs72812529*	1148	0.200357	0.401342	0.0811998	0.1625	0.154601	1.60766	cortex	Bipolar	rs72812529	ENSG00000075426	FOSL2	metabrain
unconditioned	unconditioned	686	0.0275691	0.00107181	0.904456	0.0351309	0.0317721	3.59106	cortex	Bipolar	rs72812529	ENSG00000084693	AGBL5	metabrain
unconditioned	rs72812529*	669	0.315404	0.623944	0.01154	0.0228026	0.0263098	1.1539	cortex	Bipolar	rs72812529	ENSG00000084693	AGBL5	metabrain
unconditioned	unconditioned	1177	0.00500049	0.0181806	0.167728	0.60962	0.199471	5.29822	cortex	Bipolar	rs72812529	ENSG00000084734	GCKR	metabrain
unconditioned	rs72812529*	1148	0.0713793	0.142983	0.258283	0.517367	0.0099876	2.63975	cortex	Bipolar	rs72812529	ENSG00000084734	GCKR	metabrain
unconditioned	unconditioned	602	0.027403	0.000889282	0.89826	0.029106	0.0443422	3.5971	cortex	Bipolar	rs72812529	ENSG00000084764	MAPRE3	metabrain
unconditioned	rs72812529*	587	0.32003	0.631561	0.00934132	0.0184139	0.0206536	1.13934	cortex	Bipolar	rs72812529	ENSG00000084764	MAPRE3	metabrain
unconditioned	unconditioned	1100	0.000234222	0.0284052	0.00779365	0.945155	0.0184122	8.35924	cortex	Bipolar	rs72812529	ENSG00000084774	CAD	metabrain
unconditioned	rs72812529*	1073	0.0027171	0.00543481	0.329494	0.65906	0.00329338	5.90819	cortex	Bipolar	rs72812529	ENSG00000084774	CAD	metabrain
unconditioned	unconditioned	123	0.945047	0.00654822	0.0460839	0.000317311	0.00200366	0.0565207	cortex	Bipolar	rs72812529	ENSG00000115155	OTOF	metabrain
unconditioned	rs72812529*	120	0.96226	0.029738	0.006387	0.000195967	0.00141937	0.038471	cortex	Bipolar	rs72812529	ENSG00000115155	OTOF	metabrain
unconditioned	unconditioned	351	0.808493	0.0123519	0.169147	0.00257676	0.00743129	0.212584	cortex	Bipolar	rs72812529	ENSG00000115163	CENPA	metabrain
unconditioned	rs72812529*	340	0.774443	0.203856	0.0110972	0.00291342	0.0076906	0.255612	cortex	Bipolar	rs72812529	ENSG00000115163	CENPA	metabrain
unconditioned	unconditioned	1177	0.0219482	0.00518167	0.736194	0.173742	0.0629341	3.81907	cortex	Bipolar	rs72812529	ENSG00000115194	SLC30A3	metabrain
unconditioned	rs72812529*	1148	0.232633	0.465996	0.0542697	0.108571	0.13853	1.45829	cortex	Bipolar	rs72812529	ENSG00000115194	SLC30A3	metabrain
unconditioned	unconditioned	1177	0.0264497	0.00140924	0.887183	0.0472313	0.0377266	3.63251	cortex	Bipolar	rs72812529	ENSG00000115204	MPV17	metabrain
unconditioned	rs72812529*	1148	0.303139	0.607229	0.015483	0.0309714	0.0431779	1.19357	cortex	Bipolar	rs72812529	ENSG00000115204	MPV17	metabrain
unconditioned	unconditioned	1177	6.89569e-07	0.028946	2.31297e-05	0.970916	0.000114317	14.1872	cortex	Bipolar	rs72812529	ENSG00000115207	GTF3C2	metabrain
rs1647286*	rs72812529*	1116	0.296253	0.031328	0.593351	0.0627289	0.0163394	1.21654	cortex	Bipolar	rs72812529	ENSG00000115207	GTF3C2	metabrain
rs1647286*	unconditioned	1115	0.0254271	0.002685	0.852851	0.0900285	0.0290086	3.67194	cortex	Bipolar	rs72812529	ENSG00000115207	GTF3C2	metabrain
unconditioned	rs72812529*	1148	7.90645e-06	1.58377e-05	0.331885	0.664809	0.00328202	11.7478	cortex	Bipolar	rs72812529	ENSG00000115207	GTF3C2	metabrain
unconditioned	unconditioned	1177	0.0255648	0.00230962	0.857501	0.0774327	0.0371914	3.66654	cortex	Bipolar	rs72812529	ENSG00000115211	EIF2B4	metabrain
unconditioned	rs72812529*	1148	0.300661	0.602266	0.026341	0.0527467	0.0179858	1.20177	cortex	Bipolar	rs72812529	ENSG00000115211	EIF2B4	metabrain
unconditioned	unconditioned	1177	9.04361e-07	0.0289458	3.03344e-05	0.970908	0.000115421	13.916	cortex	Bipolar	rs72812529	ENSG00000115216	NRBP1	metabrain
rs780088*	rs72812529*	1116	0.310306	0.0174242	0.621497	0.0348823	0.0158903	1.1702	cortex	Bipolar	rs72812529	ENSG00000115216	NRBP1	metabrain
rs780088*	unconditioned	1115	0.02644	0.00148184	0.886823	0.0496666	0.0355885	3.63288	cortex	Bipolar	rs72812529	ENSG00000115216	NRBP1	metabrain
unconditioned	rs72812529*	1148	1.03699e-05	2.07724e-05	0.331905	0.66485	0.00321323	11.4766	cortex	Bipolar	rs72812529	ENSG00000115216	NRBP1	metabrain
unconditioned	unconditioned	1177	0.0256542	0.00156329	0.860501	0.0523764	0.0599048	3.66305	cortex	Bipolar	rs72812529	ENSG00000115226	FNDC4	metabrain
unconditioned	rs72812529*	1148	0.304935	0.610829	0.0179078	0.0358413	0.030487	1.18766	cortex	Bipolar	rs72812529	ENSG00000115226	FNDC4	metabrain
unconditioned	unconditioned	1177	2.4432e-48	0.0289467	8.19505e-47	0.970939	0.000114158	109.631	cortex	Bipolar	rs72812529	ENSG00000115234	SNX17	metabrain
rs1647266*	rs72812529*	1116	0.189117	0.138973	0.378773	0.278328	0.014809	1.66539	cortex	Bipolar	rs72812529	ENSG00000115234	SNX17	metabrain
rs1647266*	unconditioned	1115	0.0163444	0.01201	0.548206	0.402805	0.0206349	4.11387	cortex	Bipolar	rs72812529	ENSG00000115234	SNX17	metabrain
unconditioned	rs72812529*	1148	2.80046e-47	5.60971e-47	0.331691	0.664419	0.00389035	107.192	cortex	Bipolar	rs72812529	ENSG00000115234	SNX17	metabrain
unconditioned	unconditioned	1177	0.00410227	0.0246444	0.137599	0.826623	0.00703123	5.49622	cortex	Bipolar	rs72812529	ENSG00000115241	PPM1G	metabrain
unconditioned	rs72812529*	1148	0.0473084	0.0947653	0.284071	0.569029	0.00482643	3.05107	cortex	Bipolar	rs72812529	ENSG00000115241	PPM1G	metabrain
unconditioned	unconditioned	394	0.563719	0.0143359	0.399005	0.0101343	0.012806	0.5732	cortex	Bipolar	rs72812529	ENSG00000115295	CLIP4	metabrain
unconditioned	rs72812529*	385	0.956836	0.0181293	0.0231939	0.000438054	0.00140233	0.0441228	cortex	Bipolar	rs72812529	ENSG00000115295	CLIP4	metabrain
unconditioned	unconditioned	1177	0.00320569	0.0245518	0.107526	0.823481	0.0412352	5.74283	cortex	Bipolar	rs72812529	ENSG00000119760	SUPT7L	metabrain
unconditioned	rs72812529*	1148	0.0369828	0.0740817	0.283139	0.567128	0.0386685	3.2973	cortex	Bipolar	rs72812529	ENSG00000119760	SUPT7L	metabrain
unconditioned	unconditioned	673	0.0277611	0.00089881	0.910597	0.0294507	0.0312925	3.58412	cortex	Bipolar	rs72812529	ENSG00000119777	TMEM214	metabrain
unconditioned	rs72812529*	656	0.318333	0.629417	0.00981166	0.0193768	0.0230617	1.14466	cortex	Bipolar	rs72812529	ENSG00000119777	TMEM214	metabrain
unconditioned	unconditioned	1177	9.81402e-25	0.0289468	3.29185e-23	0.970942	0.000111686	55.2808	cortex	Bipolar	rs72812529	ENSG00000138002	IFT172	metabrain
rs704795*	rs72812529*	1116	0.238805	0.0726529	0.478291	0.145448	0.0648035	1.43211	cortex	Bipolar	rs72812529	ENSG00000138002	IFT172	metabrain
rs704795*	unconditioned	1115	0.0210709	0.00641038	0.706739	0.21496	0.0508204	3.85986	cortex	Bipolar	rs72812529	ENSG00000138002	IFT172	metabrain
unconditioned	rs72812529*	1148	1.12536e-23	2.25425e-23	0.33188	0.664799	0.0033206	52.8414	cortex	Bipolar	rs72812529	ENSG00000138002	IFT172	metabrain
unconditioned	unconditioned	834	1.5858e-08	0.0295446	5.20754e-07	0.970204	0.000251191	17.9596	cortex	Bipolar	rs72812529	ENSG00000138028	CGREF1	metabrain
rs77535061*	rs72812529*	810	0.287212	0.0381723	0.570479	0.0757917	0.0283449	1.24753	cortex	Bipolar	rs72812529	ENSG00000138028	CGREF1	metabrain
rs77535061*	unconditioned	811	0.0253465	0.00336955	0.832319	0.110619	0.0283452	3.67511	cortex	Bipolar	rs72812529	ENSG00000138028	CGREF1	metabrain
unconditioned	rs72812529*	811	1.79237e-07	3.56014e-07	0.333832	0.663078	0.00308981	15.5346	cortex	Bipolar	rs72812529	ENSG00000138028	CGREF1	metabrain
unconditioned	unconditioned	751	0.0263657	0.00196787	0.865636	0.0645677	0.0414623	3.63569	cortex	Bipolar	rs72812529	ENSG00000138030	KHK	metabrain
unconditioned	rs72812529*	733	0.284586	0.564474	0.0207886	0.0411449	0.0890066	1.25672	cortex	Bipolar	rs72812529	ENSG00000138030	KHK	metabrain
unconditioned	unconditioned	871	0.0276678	0.00096562	0.9086	0.0316795	0.0310875	3.58749	cortex	Bipolar	rs72812529	ENSG00000138073	PREB	metabrain
unconditioned	rs72812529*	846	0.317869	0.631694	0.0102254	0.0203007	0.0199116	1.14612	cortex	Bipolar	rs72812529	ENSG00000138073	PREB	metabrain
unconditioned	unconditioned	1091	2.2637e-08	0.029101	7.53235e-07	0.968319	0.00257893	17.6037	cortex	Bipolar	rs72812529	ENSG00000138074	SLC5A6	metabrain
rs12472643*	rs72812529*	1065	0.305079	0.0225984	0.610197	0.0451827	0.0169429	1.18718	cortex	Bipolar	rs72812529	ENSG00000138074	SLC5A6	metabrain
rs12472643*	unconditioned	1064	0.0254052	0.00188174	0.845315	0.0625467	0.0648517	3.6728	cortex	Bipolar	rs72812529	ENSG00000138074	SLC5A6	metabrain
unconditioned	rs72812529*	1064	2.54829e-07	5.097e-07	0.327543	0.655124	0.0173321	15.1827	cortex	Bipolar	rs72812529	ENSG00000138074	SLC5A6	metabrain
unconditioned	unconditioned	736	0.0275741	0.000842823	0.905246	0.0276308	0.0387062	3.59088	cortex	Bipolar	rs72812529	ENSG00000138080	EMILIN1	metabrain
unconditioned	rs72812529*	718	0.319711	0.633959	0.00934814	0.0185181	0.0184634	1.14034	cortex	Bipolar	rs72812529	ENSG00000138080	EMILIN1	metabrain
unconditioned	unconditioned	1090	1.56032e-12	0.0291011	5.19187e-11	0.968322	0.00257672	27.1861	cortex	Bipolar	rs72812529	ENSG00000138085	ATRAID	metabrain
rs12472643	rs72812529*	1064	8.63125e-13	0.327547	1.72637e-12	0.655121	0.0173322	27.7782	cortex	Bipolar	rs72812529	ENSG00000138085	ATRAID	metabrain
rs12472643	unconditioned	1063	7.66677e-14	0.0291021	2.55098e-12	0.968319	0.00257894	30.1993	cortex	Bipolar	rs72812529	ENSG00000138085	ATRAID	metabrain
rs79111922	rs72812529*	1064	1.03835e-05	0.33072	2.07682e-05	0.661469	0.00777913	11.4753	cortex	Bipolar	rs72812529	ENSG00000138085	ATRAID	metabrain
rs79111922	unconditioned	1063	8.90338e-07	0.0283646	2.96244e-05	0.943754	0.0278511	13.9317	cortex	Bipolar	rs72812529	ENSG00000138085	ATRAID	metabrain
unconditioned	rs72812529*	1063	1.75664e-11	3.51354e-11	0.32755	0.655131	0.0173189	24.765	cortex	Bipolar	rs72812529	ENSG00000138085	ATRAID	metabrain
unconditioned	unconditioned	1177	0.00506628	0.0234943	0.169934	0.78804	0.0134646	5.28515	cortex	Bipolar	rs72812529	ENSG00000138100	TRIM54	metabrain
unconditioned	rs72812529*	1148	0.0573667	0.114914	0.262352	0.525489	0.0398789	2.85829	cortex	Bipolar	rs72812529	ENSG00000138100	TRIM54	metabrain
unconditioned	unconditioned	848	0.0246913	0.00371989	0.810842	0.12212	0.0386271	3.7013	cortex	Bipolar	rs72812529	ENSG00000143994	ABHD1	metabrain
unconditioned	rs72812529*	825	0.284886	0.566022	0.0420647	0.0835522	0.0234758	1.25567	cortex	Bipolar	rs72812529	ENSG00000143994	ABHD1	metabrain
unconditioned	unconditioned	461	2.35284e-05	0.0882432	3.57987e-05	0.133485	0.778213	10.6573	cortex	Bipolar	rs72812529	ENSG00000157851	DPYSL5	metabrain
rs34139736	rs72812529*	447	0.0123842	0.518883	0.0107619	0.450902	0.00706904	4.39133	cortex	Bipolar	rs72812529	ENSG00000157851	DPYSL5	metabrain
rs34139736	unconditioned	447	0.0091711	0.384257	0.013938	0.583975	0.00865856	4.6917	cortex	Bipolar	rs72812529	ENSG00000157851	DPYSL5	metabrain
rs78684087	rs72812529*	448	0.00216527	0.530272	0.00188164	0.460805	0.00487696	6.13521	cortex	Bipolar	rs72812529	ENSG00000157851	DPYSL5	metabrain
rs78684087	unconditioned	448	0.000268795	0.0658275	0.000408838	0.0992895	0.834205	8.22156	cortex	Bipolar	rs72812529	ENSG00000157851	DPYSL5	metabrain
unconditioned	rs72812529*	449	0.00014216	0.00012354	0.533155	0.463319	0.00325957	8.85856	cortex	Bipolar	rs72812529	ENSG00000157851	DPYSL5	metabrain
unconditioned	unconditioned	264	0.865059	0.0103949	0.115612	0.0013817	0.00755218	0.144958	cortex	Bipolar	rs72812529	ENSG00000157884	CIB4	metabrain
unconditioned	rs72812529*	258	0.942645	0.0433382	0.0100632	0.000459159	0.00349456	0.0590655	cortex	Bipolar	rs72812529	ENSG00000157884	CIB4	metabrain
unconditioned	unconditioned	1177	2.82382e-09	0.0289467	9.47174e-08	0.970939	0.000114101	19.6852	cortex	Bipolar	rs72812529	ENSG00000157992	KRTCAP3	metabrain
rs780115*	rs72812529*	1131	0.290035	0.0351118	0.580939	0.0703052	0.0236084	1.23775	cortex	Bipolar	rs72812529	ENSG00000157992	KRTCAP3	metabrain
rs780115*	unconditioned	1130	0.0250901	0.00303599	0.841546	0.101802	0.028526	3.68528	cortex	Bipolar	rs72812529	ENSG00000157992	KRTCAP3	metabrain
unconditioned	rs72812529*	1148	3.23831e-08	6.4868e-08	0.331947	0.664933	0.00312071	17.2456	cortex	Bipolar	rs72812529	ENSG00000157992	KRTCAP3	metabrain
unconditioned	unconditioned	1177	0.0253799	0.00249349	0.851301	0.0836	0.0372253	3.6738	cortex	Bipolar	rs72812529	ENSG00000158019	BABAM2	metabrain
unconditioned	rs72812529*	1148	0.297904	0.596743	0.0286595	0.0573896	0.0193045	1.21099	cortex	Bipolar	rs72812529	ENSG00000158019	BABAM2	metabrain
unconditioned	unconditioned	929	0.026677	0.00163463	0.876227	0.0536489	0.041812	3.62395	cortex	Bipolar	rs72812529	ENSG00000163792	TCF23	metabrain
unconditioned	rs72812529*	903	0.305966	0.608604	0.0178476	0.0354691	0.032113	1.18428	cortex	Bipolar	rs72812529	ENSG00000163792	TCF23	metabrain
unconditioned	unconditioned	1177	0.0208679	0.00733798	0.699956	0.246107	0.0257311	3.86954	cortex	Bipolar	rs72812529	ENSG00000163793	DNAJC5G	metabrain
unconditioned	rs72812529*	1148	0.205929	0.412504	0.0348464	0.0695251	0.277195	1.58022	cortex	Bipolar	rs72812529	ENSG00000163793	DNAJC5G	metabrain
unconditioned	unconditioned	1177	0.0165554	0.0109087	0.555306	0.365851	0.0513785	4.10104	cortex	Bipolar	rs72812529	ENSG00000163794	UCN	metabrain
unconditioned	rs72812529*	1148	0.18451	0.369599	0.121042	0.242381	0.0824683	1.69005	cortex	Bipolar	rs72812529	ENSG00000163794	UCN	metabrain
unconditioned	unconditioned	1177	0.00237296	0.026466	0.0795946	0.887726	0.00384059	6.04362	cortex	Bipolar	rs72812529	ENSG00000163795	ZNF513	metabrain
unconditioned	rs72812529*	1148	0.0272797	0.0546451	0.304177	0.609305	0.00459342	3.60161	cortex	Bipolar	rs72812529	ENSG00000163795	ZNF513	metabrain
unconditioned	unconditioned	1177	2.86569e-47	0.028946	9.61217e-46	0.970916	0.000138192	107.169	cortex	Bipolar	rs72812529	ENSG00000163798	SLC4A1AP	metabrain
rs9678851*	rs72812529*	1135	0.275516	0.0434174	0.551882	0.0869266	0.0422581	1.28911	cortex	Bipolar	rs72812529	ENSG00000163798	SLC4A1AP	metabrain
rs9678851*	unconditioned	1134	0.021001	0.00331336	0.704395	0.110973	0.160317	3.86318	cortex	Bipolar	rs72812529	ENSG00000163798	SLC4A1AP	metabrain
unconditioned	rs72812529*	1148	3.29286e-46	6.59607e-46	0.332503	0.66605	0.00144699	104.727	cortex	Bipolar	rs72812529	ENSG00000163798	SLC4A1AP	metabrain
unconditioned	unconditioned	1177	0.0259588	0.00202651	0.870717	0.0679405	0.0333575	3.65125	cortex	Bipolar	rs72812529	ENSG00000163803	PLB1	metabrain
unconditioned	rs72812529*	1148	0.302633	0.606217	0.0225439	0.0451352	0.0234702	1.19523	cortex	Bipolar	rs72812529	ENSG00000163803	PLB1	metabrain
unconditioned	unconditioned	808	0.0274212	0.00125742	0.898669	0.0411778	0.0314747	3.59644	cortex	Bipolar	rs72812529	ENSG00000163806	SPDYA	metabrain
unconditioned	rs72812529*	790	0.374879	0.553969	0.0167922	0.0247847	0.0295752	0.981153	cortex	Bipolar	rs72812529	ENSG00000163806	SPDYA	metabrain
unconditioned	unconditioned	659	0.0283329	0.00107205	0.904393	0.0341882	0.0320141	3.56373	cortex	Bipolar	rs72812529	ENSG00000163811	WDR43	metabrain
unconditioned	rs72812529*	642	0.930553	0.0321116	0.0342424	0.00117973	0.00191366	0.0719767	cortex	Bipolar	rs72812529	ENSG00000163811	WDR43	metabrain
unconditioned	unconditioned	680	0.0276428	0.00144509	0.883399	0.0461402	0.0413726	3.58839	cortex	Bipolar	rs72812529	ENSG00000171103	TRMT61B	metabrain
unconditioned	rs72812529*	663	0.543914	0.334044	0.0278115	0.0170031	0.0772272	0.608964	cortex	Bipolar	rs72812529	ENSG00000171103	TRMT61B	metabrain
unconditioned	unconditioned	1177	0.00179406	0.0203102	0.0601769	0.681013	0.236706	6.32327	cortex	Bipolar	rs72812529	ENSG00000171174	RBKS	metabrain
unconditioned	rs72812529*	1148	0.0164849	0.0330216	0.186522	0.373239	0.390732	4.10531	cortex	Bipolar	rs72812529	ENSG00000171174	RBKS	metabrain
unconditioned	unconditioned	299	0.805171	0.0657457	0.114824	0.00937098	0.00488843	0.216701	cortex	Bipolar	rs72812529	ENSG00000171303	KCNK3	metabrain
unconditioned	rs72812529*	291	0.869718	0.0516801	0.0702029	0.00416734	0.00423162	0.139586	cortex	Bipolar	rs72812529	ENSG00000171303	KCNK3	metabrain
unconditioned	unconditioned	130	0.936448	0.00574158	0.0555613	0.000338749	0.00191025	0.0656612	cortex	Bipolar	rs72812529	ENSG00000173557	FAM166C	metabrain
unconditioned	rs72812529*	127	0.961808	0.0312311	0.00569592	0.000183872	0.0010813	0.0389407	cortex	Bipolar	rs72812529	ENSG00000173557	FAM166C	metabrain
unconditioned	unconditioned	1177	0.0169256	0.00655813	0.567723	0.219786	0.189007	4.07893	cortex	Bipolar	rs72812529	ENSG00000176714	CCDC121	metabrain
unconditioned	rs72812529*	1148	0.236708	0.474159	0.0906598	0.181587	0.0168866	1.44093	cortex	Bipolar	rs72812529	ENSG00000176714	CCDC121	metabrain
unconditioned	unconditioned	452	0.552889	0.0209549	0.395711	0.0149822	0.0154627	0.592598	cortex	Bipolar	rs72812529	ENSG00000179270	PCARE	metabrain
unconditioned	rs72812529*	441	0.944294	0.0194644	0.034547	0.000711121	0.000983641	0.0573179	cortex	Bipolar	rs72812529	ENSG00000179270	PCARE	metabrain
unconditioned	unconditioned	899	0.0266798	0.00199381	0.876233	0.0654522	0.0296415	3.62385	cortex	Bipolar	rs72812529	ENSG00000186143	PRR30	metabrain
unconditioned	rs72812529*	874	0.30753	0.611326	0.0219698	0.0436572	0.0155169	1.17918	cortex	Bipolar	rs72812529	ENSG00000186143	PRR30	metabrain
unconditioned	unconditioned	594	0.0281839	0.00119303	0.898555	0.0380018	0.0340664	3.56901	cortex	Bipolar	rs72812529	ENSG00000189350	TOGARAM2	metabrain
unconditioned	rs72812529*	578	0.930564	0.0293497	0.0374584	0.00117998	0.0014483	0.0719647	cortex	Bipolar	rs72812529	ENSG00000189350	TOGARAM2	metabrain
unconditioned	unconditioned	1177	2.89359e-24	0.0289397	9.70575e-23	0.970702	0.00035839	54.1995	cortex	Bipolar	rs72812529	ENSG00000198522	GPN1	metabrain
rs11127071*	rs72812529*	1101	0.273248	0.0281646	0.547306	0.0563177	0.0949639	1.29738	cortex	Bipolar	rs72812529	ENSG00000198522	GPN1	metabrain
rs11127071*	unconditioned	1100	0.0253981	0.00261738	0.851866	0.0877558	0.0323628	3.67308	cortex	Bipolar	rs72812529	ENSG00000198522	GPN1	metabrain
unconditioned	rs72812529*	1148	3.32561e-23	6.66167e-23	0.332561	0.666166	0.0012733	51.7578	cortex	Bipolar	rs72812529	ENSG00000198522	GPN1	metabrain
unconditioned	unconditioned	833	0.0265445	0.00105052	0.88513	0.0349773	0.0522982	3.62893	cortex	Bipolar	rs72812529	ENSG00000213639	PPP1CB	metabrain
unconditioned	rs72812529*	815	0.344957	0.600468	0.0128937	0.0224249	0.0192559	1.06434	cortex	Bipolar	rs72812529	ENSG00000213639	PPP1CB	metabrain
unconditioned	unconditioned	351	0.779722	0.0379274	0.163128	0.00792362	0.0112987	0.248818	cortex	Bipolar	rs72812529	ENSG00000213699	SLC35F6	metabrain
unconditioned	rs72812529*	340	0.750716	0.197611	0.0344088	0.00904921	0.00821538	0.286728	cortex	Bipolar	rs72812529	ENSG00000213699	SLC35F6	metabrain
unconditioned	unconditioned	1177	1.69014e-05	0.0289205	0.000566912	0.970061	0.000435019	10.9881	cortex	Bipolar	rs72812529	ENSG00000221843	C2orf16	metabrain
rs6547734*	rs72812529*	1101	0.234855	0.0892031	0.470406	0.178644	0.0268925	1.44879	cortex	Bipolar	rs72812529	ENSG00000221843	C2orf16	metabrain
rs6547734*	unconditioned	1100	0.02048	0.00777881	0.686911	0.260881	0.0239492	3.8883	cortex	Bipolar	rs72812529	ENSG00000221843	C2orf16	metabrain
unconditioned	rs72812529*	1148	0.000194224	0.000389058	0.332343	0.665728	0.00134523	8.5465	cortex	Bipolar	rs72812529	ENSG00000221843	C2orf16	metabrain
unconditioned	unconditioned	724	0.0266115	0.00111538	0.873563	0.0365519	0.0621584	3.62641	cortex	Bipolar	rs72812529	ENSG00000228474	OST4	metabrain
unconditioned	rs72812529*	706	0.316412	0.627293	0.0128265	0.0254108	0.0180579	1.15071	cortex	Bipolar	rs72812529	ENSG00000228474	OST4	metabrain
unconditioned	unconditioned	1177	0.0213438	0.00597079	0.71592	0.200217	0.0565482	3.84699	cortex	Bipolar	rs72812529	ENSG00000243147	MRPL33	metabrain
unconditioned	rs72812529*	1148	0.0511254	0.102411	0.014161	0.0275617	0.804741	2.97347	cortex	Bipolar	rs72812529	ENSG00000243147	MRPL33	metabrain
unconditioned	unconditioned	1177	0.0221164	0.00555642	0.741834	0.186331	0.044162	3.81144	cortex	Bipolar	rs72812529	ENSG00000243943	ZNF512	metabrain
unconditioned	rs72812529*	1148	0.261149	0.523118	0.065058	0.1303	0.0203743	1.34266	cortex	Bipolar	rs72812529	ENSG00000243943	ZNF512	metabrain
unconditioned	unconditioned	1034	0.0247087	0.00199437	0.826859	0.0666605	0.0797771	3.7006	hippocampus	Bipolar	rs72812529	ENSG00000075426	FOSL2	metabrain
unconditioned	rs72812529*	1010	0.296914	0.589469	0.0233075	0.0462287	0.0440807	1.21431	hippocampus	Bipolar	rs72812529	ENSG00000075426	FOSL2	metabrain
unconditioned	unconditioned	617	0.0236085	0.00135229	0.772916	0.0441145	0.158009	3.74615	hippocampus	Bipolar	rs72812529	ENSG00000084693	AGBL5	metabrain
unconditioned	rs72812529*	605	0.305062	0.59871	0.0170865	0.0334881	0.0456539	1.18724	hippocampus	Bipolar	rs72812529	ENSG00000084693	AGBL5	metabrain
unconditioned	unconditioned	1034	0.0243318	0.0025975	0.814247	0.0868518	0.0719716	3.71597	hippocampus	Bipolar	rs72812529	ENSG00000084734	GCKR	metabrain
unconditioned	rs72812529*	1010	0.287567	0.570913	0.0299768	0.0594614	0.0520819	1.2463	hippocampus	Bipolar	rs72812529	ENSG00000084734	GCKR	metabrain
unconditioned	unconditioned	536	0.0260863	0.001246	0.853335	0.0406805	0.078652	3.64634	hippocampus	Bipolar	rs72812529	ENSG00000084764	MAPRE3	metabrain
unconditioned	rs72812529*	525	0.308599	0.604195	0.0144174	0.0281827	0.0446056	1.17571	hippocampus	Bipolar	rs72812529	ENSG00000084764	MAPRE3	metabrain
unconditioned	unconditioned	961	0.0245212	0.00248159	0.814029	0.0823046	0.0766634	3.70822	hippocampus	Bipolar	rs72812529	ENSG00000084774	CAD	metabrain
unconditioned	rs72812529*	939	0.282678	0.560445	0.0279944	0.055429	0.0734541	1.26345	hippocampus	Bipolar	rs72812529	ENSG00000084774	CAD	metabrain
unconditioned	unconditioned	107	0.943147	0.00777951	0.0448202	0.00036581	0.00388755	0.0585332	hippocampus	Bipolar	rs72812529	ENSG00000115155	OTOF	metabrain
unconditioned	rs72812529*	107	0.961667	0.0278243	0.00793228	0.000227159	0.00234909	0.0390869	hippocampus	Bipolar	rs72812529	ENSG00000115155	OTOF	metabrain
unconditioned	unconditioned	317	0.78425	0.0340911	0.155502	0.00674024	0.0194164	0.243028	hippocampus	Bipolar	rs72812529	ENSG00000115163	CENPA	metabrain
unconditioned	rs72812529*	309	0.752856	0.190081	0.0321169	0.00809202	0.0168543	0.283881	hippocampus	Bipolar	rs72812529	ENSG00000115163	CENPA	metabrain
unconditioned	unconditioned	1034	0.0240147	0.00248273	0.803637	0.0829962	0.0868694	3.72909	hippocampus	Bipolar	rs72812529	ENSG00000115194	SLC30A3	metabrain
unconditioned	rs72812529*	1010	0.290699	0.577131	0.0293222	0.0581692	0.0446785	1.23547	hippocampus	Bipolar	rs72812529	ENSG00000115194	SLC30A3	metabrain
unconditioned	unconditioned	1034	0.0247126	0.00210265	0.826991	0.070288	0.0759063	3.70044	hippocampus	Bipolar	rs72812529	ENSG00000115204	MPV17	metabrain
unconditioned	rs72812529*	1010	0.29472	0.585113	0.0243362	0.0482677	0.047563	1.22173	hippocampus	Bipolar	rs72812529	ENSG00000115204	MPV17	metabrain
unconditioned	unconditioned	1034	0.0244302	0.00213904	0.817541	0.0714972	0.0843924	3.71194	hippocampus	Bipolar	rs72812529	ENSG00000115207	GTF3C2	metabrain
unconditioned	rs72812529*	1010	0.294824	0.58532	0.0251028	0.0497922	0.0449615	1.22138	hippocampus	Bipolar	rs72812529	ENSG00000115207	GTF3C2	metabrain
unconditioned	unconditioned	1034	0.0245777	0.00234541	0.822478	0.0784156	0.072183	3.70591	hippocampus	Bipolar	rs72812529	ENSG00000115211	EIF2B4	metabrain
unconditioned	rs72812529*	1010	0.289456	0.574663	0.0269361	0.0534212	0.0555232	1.23975	hippocampus	Bipolar	rs72812529	ENSG00000115211	EIF2B4	metabrain
unconditioned	unconditioned	1034	0.0244078	0.00241662	0.816793	0.080795	0.0755879	3.71285	hippocampus	Bipolar	rs72812529	ENSG00000115216	NRBP1	metabrain
unconditioned	rs72812529*	1010	0.286463	0.568721	0.027716	0.054963	0.0621366	1.25015	hippocampus	Bipolar	rs72812529	ENSG00000115216	NRBP1	metabrain
unconditioned	unconditioned	1034	0.0235797	0.00329057	0.78908	0.110043	0.0740066	3.74737	hippocampus	Bipolar	rs72812529	ENSG00000115226	FNDC4	metabrain
unconditioned	rs72812529*	1010	0.281381	0.558632	0.0386099	0.0766083	0.0447688	1.26804	hippocampus	Bipolar	rs72812529	ENSG00000115226	FNDC4	metabrain
unconditioned	unconditioned	1034	0.0244597	0.00235772	0.81853	0.0788237	0.0758289	3.71073	hippocampus	Bipolar	rs72812529	ENSG00000115234	SNX17	metabrain
unconditioned	rs72812529*	1010	0.292827	0.581355	0.0275395	0.0546311	0.043647	1.22817	hippocampus	Bipolar	rs72812529	ENSG00000115234	SNX17	metabrain
unconditioned	unconditioned	1034	0.0241616	0.00276653	0.808554	0.092508	0.0720097	3.72299	hippocampus	Bipolar	rs72812529	ENSG00000115241	PPM1G	metabrain
unconditioned	rs72812529*	1010	0.277838	0.551597	0.0311266	0.0617186	0.0777194	1.28072	hippocampus	Bipolar	rs72812529	ENSG00000115241	PPM1G	metabrain
unconditioned	unconditioned	335	0.553402	0.01677	0.388345	0.0117385	0.0297438	0.59167	hippocampus	Bipolar	rs72812529	ENSG00000115295	CLIP4	metabrain
unconditioned	rs72812529*	326	0.953561	0.0164605	0.0280163	0.00048214	0.00147968	0.0475514	hippocampus	Bipolar	rs72812529	ENSG00000115295	CLIP4	metabrain
unconditioned	unconditioned	1034	0.0245812	0.00222282	0.822594	0.0743089	0.0762928	3.70577	hippocampus	Bipolar	rs72812529	ENSG00000119760	SUPT7L	metabrain
unconditioned	rs72812529*	1010	0.293683	0.583056	0.02586	0.0512942	0.0461065	1.22525	hippocampus	Bipolar	rs72812529	ENSG00000119760	SUPT7L	metabrain
unconditioned	unconditioned	605	0.0235809	0.0036907	0.77188	0.120729	0.0801198	3.74732	hippocampus	Bipolar	rs72812529	ENSG00000119777	TMEM214	metabrain
unconditioned	rs72812529*	593	0.237012	0.464928	0.0368094	0.0720169	0.189234	1.43964	hippocampus	Bipolar	rs72812529	ENSG00000119777	TMEM214	metabrain
unconditioned	unconditioned	1034	0.0242762	0.00241971	0.812389	0.080894	0.0800213	3.71826	hippocampus	Bipolar	rs72812529	ENSG00000138002	IFT172	metabrain
unconditioned	rs72812529*	1010	0.245006	0.486416	0.0238195	0.0470916	0.197667	1.40647	hippocampus	Bipolar	rs72812529	ENSG00000138002	IFT172	metabrain
unconditioned	unconditioned	739	0.0255424	0.00183758	0.836928	0.0601351	0.0755568	3.66742	hippocampus	Bipolar	rs72812529	ENSG00000138028	CGREF1	metabrain
unconditioned	rs72812529*	721	0.300894	0.592705	0.021117	0.0415527	0.0437305	1.201	hippocampus	Bipolar	rs72812529	ENSG00000138028	CGREF1	metabrain
unconditioned	unconditioned	676	0.0254567	0.00144804	0.833989	0.0473474	0.0917585	3.67077	hippocampus	Bipolar	rs72812529	ENSG00000138030	KHK	metabrain
unconditioned	rs72812529*	663	0.304389	0.598947	0.0169252	0.0332572	0.0464818	1.18945	hippocampus	Bipolar	rs72812529	ENSG00000138030	KHK	metabrain
unconditioned	unconditioned	775	0.0255086	0.00170233	0.835844	0.0556993	0.0812459	3.66874	hippocampus	Bipolar	rs72812529	ENSG00000138073	PREB	metabrain
unconditioned	rs72812529*	755	0.300824	0.592824	0.0194843	0.0383485	0.0485192	1.20123	hippocampus	Bipolar	rs72812529	ENSG00000138073	PREB	metabrain
unconditioned	unconditioned	952	0.0242561	0.00198187	0.805225	0.065689	0.102848	3.71909	hippocampus	Bipolar	rs72812529	ENSG00000138074	SLC5A6	metabrain
unconditioned	rs72812529*	930	0.297017	0.588856	0.0235638	0.0466729	0.0438908	1.21397	hippocampus	Bipolar	rs72812529	ENSG00000138074	SLC5A6	metabrain
unconditioned	unconditioned	664	0.0253719	0.00141288	0.831156	0.0461885	0.0958704	3.67411	hippocampus	Bipolar	rs72812529	ENSG00000138080	EMILIN1	metabrain
unconditioned	rs72812529*	651	0.304254	0.598527	0.0165443	0.0324976	0.0481764	1.18989	hippocampus	Bipolar	rs72812529	ENSG00000138080	EMILIN1	metabrain
unconditioned	unconditioned	951	0.0249344	0.00219041	0.82774	0.072642	0.0724929	3.69151	hippocampus	Bipolar	rs72812529	ENSG00000138085	ATRAID	metabrain
unconditioned	rs72812529*	929	0.295587	0.586016	0.0253218	0.0501589	0.0429162	1.21879	hippocampus	Bipolar	rs72812529	ENSG00000138085	ATRAID	metabrain
unconditioned	unconditioned	1034	0.0229499	0.0031624	0.768004	0.105727	0.100156	3.77444	hippocampus	Bipolar	rs72812529	ENSG00000138100	TRIM54	metabrain
unconditioned	rs72812529*	1010	0.281854	0.55957	0.0380958	0.0755874	0.0448925	1.26637	hippocampus	Bipolar	rs72812529	ENSG00000138100	TRIM54	metabrain
unconditioned	unconditioned	752	0.0258422	0.00155195	0.846763	0.0507773	0.0750652	3.65575	hippocampus	Bipolar	rs72812529	ENSG00000143994	ABHD1	metabrain
unconditioned	rs72812529*	734	0.30244	0.595875	0.0176532	0.0347314	0.0493005	1.19587	hippocampus	Bipolar	rs72812529	ENSG00000143994	ABHD1	metabrain
unconditioned	unconditioned	403	0.351486	0.0349081	0.516673	0.051268	0.0456649	1.04558	hippocampus	Bipolar	rs72812529	ENSG00000157851	DPYSL5	metabrain
unconditioned	rs72812529*	395	0.449586	0.38388	0.0442888	0.0377316	0.0845133	0.799428	hippocampus	Bipolar	rs72812529	ENSG00000157851	DPYSL5	metabrain
unconditioned	unconditioned	237	0.86035	0.0176838	0.111921	0.0022927	0.0077519	0.150416	hippocampus	Bipolar	rs72812529	ENSG00000157884	CIB4	metabrain
unconditioned	rs72812529*	234	0.938019	0.0387899	0.0190086	0.000782662	0.00339939	0.0639846	hippocampus	Bipolar	rs72812529	ENSG00000157884	CIB4	metabrain
unconditioned	unconditioned	1034	0.0241964	0.00259233	0.809717	0.0866739	0.0768201	3.72155	hippocampus	Bipolar	rs72812529	ENSG00000157992	KRTCAP3	metabrain
unconditioned	rs72812529*	1010	0.286252	0.568303	0.0299886	0.0594809	0.0559753	1.25088	hippocampus	Bipolar	rs72812529	ENSG00000157992	KRTCAP3	metabrain
unconditioned	unconditioned	1034	0.0244512	0.00219978	0.818245	0.0735327	0.0815718	3.71108	hippocampus	Bipolar	rs72812529	ENSG00000158019	BABAM2	metabrain
unconditioned	rs72812529*	1010	0.293596	0.582881	0.0257186	0.0510128	0.046792	1.22555	hippocampus	Bipolar	rs72812529	ENSG00000158019	BABAM2	metabrain
unconditioned	unconditioned	824	0.0253596	0.00171191	0.831004	0.0560112	0.0859137	3.6746	hippocampus	Bipolar	rs72812529	ENSG00000163792	TCF23	metabrain
unconditioned	rs72812529*	803	0.299911	0.591522	0.0195638	0.0385356	0.0504673	1.20427	hippocampus	Bipolar	rs72812529	ENSG00000163792	TCF23	metabrain
unconditioned	unconditioned	1034	0.0243004	0.00252423	0.813197	0.0843961	0.0755822	3.71726	hippocampus	Bipolar	rs72812529	ENSG00000163793	DNAJC5G	metabrain
unconditioned	rs72812529*	1010	0.283556	0.56295	0.0287643	0.0570387	0.0676904	1.26034	hippocampus	Bipolar	rs72812529	ENSG00000163793	DNAJC5G	metabrain
unconditioned	unconditioned	1034	0.0240446	0.0028461	0.804637	0.0951697	0.0733024	3.72785	hippocampus	Bipolar	rs72812529	ENSG00000163794	UCN	metabrain
unconditioned	rs72812529*	1010	0.286069	0.567939	0.0332274	0.0659203	0.0468439	1.25152	hippocampus	Bipolar	rs72812529	ENSG00000163794	UCN	metabrain
unconditioned	unconditioned	1034	0.0238216	0.00250305	0.797174	0.0836702	0.0928313	3.73716	hippocampus	Bipolar	rs72812529	ENSG00000163795	ZNF513	metabrain
unconditioned	rs72812529*	1010	0.288483	0.572731	0.0295822	0.0586796	0.0505249	1.24312	hippocampus	Bipolar	rs72812529	ENSG00000163795	ZNF513	metabrain
unconditioned	unconditioned	1034	0.0240553	0.00264832	0.804994	0.0885447	0.0797577	3.7274	hippocampus	Bipolar	rs72812529	ENSG00000163798	SLC4A1AP	metabrain
unconditioned	rs72812529*	1010	0.288038	0.571849	0.0310239	0.0615448	0.0475442	1.24466	hippocampus	Bipolar	rs72812529	ENSG00000163798	SLC4A1AP	metabrain
unconditioned	unconditioned	1034	0.0240433	0.00216535	0.804592	0.0723653	0.0968337	3.7279	hippocampus	Bipolar	rs72812529	ENSG00000163803	PLB1	metabrain
unconditioned	rs72812529*	1010	0.293483	0.582657	0.0257322	0.0510396	0.0470887	1.22594	hippocampus	Bipolar	rs72812529	ENSG00000163803	PLB1	metabrain
unconditioned	unconditioned	701	0.0254823	0.00192022	0.833429	0.0627267	0.0764418	3.66977	hippocampus	Bipolar	rs72812529	ENSG00000163806	SPDYA	metabrain
unconditioned	rs72812529*	685	0.353082	0.519294	0.026025	0.0382127	0.0633862	1.04106	hippocampus	Bipolar	rs72812529	ENSG00000163806	SPDYA	metabrain
unconditioned	unconditioned	576	0.0268071	0.00131995	0.854994	0.042024	0.074855	3.61909	hippocampus	Bipolar	rs72812529	ENSG00000163811	WDR43	metabrain
unconditioned	rs72812529*	560	0.922481	0.0295761	0.0437699	0.00140055	0.00277227	0.0806883	hippocampus	Bipolar	rs72812529	ENSG00000163811	WDR43	metabrain
unconditioned	unconditioned	597	0.0266506	0.00143315	0.850999	0.0456877	0.0752294	3.62494	hippocampus	Bipolar	rs72812529	ENSG00000171103	TRMT61B	metabrain
unconditioned	rs72812529*	581	0.574457	0.351396	0.0300006	0.0183256	0.0258211	0.554331	hippocampus	Bipolar	rs72812529	ENSG00000171103	TRMT61B	metabrain
unconditioned	unconditioned	1034	0.0246186	0.0021995	0.823846	0.0735292	0.0758066	3.70425	hippocampus	Bipolar	rs72812529	ENSG00000171174	RBKS	metabrain
unconditioned	rs72812529*	1010	0.29354	0.58277	0.0255418	0.0506612	0.0474872	1.22574	hippocampus	Bipolar	rs72812529	ENSG00000171174	RBKS	metabrain
unconditioned	unconditioned	268	0.852007	0.0196432	0.117091	0.00269098	0.00856779	0.16016	hippocampus	Bipolar	rs72812529	ENSG00000171303	KCNK3	metabrain
unconditioned	rs72812529*	263	0.928572	0.0455635	0.0209541	0.0010243	0.00388584	0.074107	hippocampus	Bipolar	rs72812529	ENSG00000171303	KCNK3	metabrain
unconditioned	unconditioned	114	0.931968	0.00924632	0.0541384	0.000533008	0.00411396	0.0704564	hippocampus	Bipolar	rs72812529	ENSG00000173557	FAM166C	metabrain
unconditioned	rs72812529*	114	0.958257	0.0292271	0.00950714	0.000287249	0.0027215	0.0426393	hippocampus	Bipolar	rs72812529	ENSG00000173557	FAM166C	metabrain
unconditioned	unconditioned	1034	0.0246627	0.00223605	0.825322	0.0747548	0.0730247	3.70246	hippocampus	Bipolar	rs72812529	ENSG00000176714	CCDC121	metabrain
unconditioned	rs72812529*	1010	0.293168	0.582032	0.0259218	0.0514157	0.0474633	1.22701	hippocampus	Bipolar	rs72812529	ENSG00000176714	CCDC121	metabrain
unconditioned	unconditioned	379	0.550286	0.0199962	0.38839	0.014086	0.0272413	0.597317	hippocampus	Bipolar	rs72812529	ENSG00000179270	PCARE	metabrain
unconditioned	rs72812529*	368	0.946163	0.0174735	0.0333074	0.00061267	0.00244336	0.0553404	hippocampus	Bipolar	rs72812529	ENSG00000179270	PCARE	metabrain
unconditioned	unconditioned	798	0.0247462	0.00214904	0.810878	0.0703274	0.091899	3.69908	hippocampus	Bipolar	rs72812529	ENSG00000186143	PRR30	metabrain
unconditioned	rs72812529*	778	0.262184	0.516802	0.0222407	0.0436845	0.155089	1.33871	hippocampus	Bipolar	rs72812529	ENSG00000186143	PRR30	metabrain
unconditioned	unconditioned	517	0.0264191	0.00165064	0.842019	0.0525313	0.0773799	3.63367	hippocampus	Bipolar	rs72812529	ENSG00000189350	TOGARAM2	metabrain
unconditioned	rs72812529*	502	0.913443	0.0267663	0.0555231	0.00162433	0.00264305	0.0905341	hippocampus	Bipolar	rs72812529	ENSG00000189350	TOGARAM2	metabrain
unconditioned	unconditioned	1034	0.0244583	0.00239626	0.818482	0.0801149	0.0745486	3.71079	hippocampus	Bipolar	rs72812529	ENSG00000198522	GPN1	metabrain
unconditioned	rs72812529*	1010	0.292658	0.58102	0.0279922	0.0555307	0.0427996	1.22875	hippocampus	Bipolar	rs72812529	ENSG00000198522	GPN1	metabrain
unconditioned	unconditioned	724	0.0255393	0.00146797	0.849898	0.0487768	0.0743182	3.66754	hippocampus	Bipolar	rs72812529	ENSG00000213639	PPP1CB	metabrain
unconditioned	rs72812529*	708	0.331955	0.575488	0.0185789	0.0321672	0.0418105	1.10276	hippocampus	Bipolar	rs72812529	ENSG00000213639	PPP1CB	metabrain
unconditioned	unconditioned	317	0.803138	0.0210743	0.159248	0.00416627	0.0123738	0.219229	hippocampus	Bipolar	rs72812529	ENSG00000213699	SLC35F6	metabrain
unconditioned	rs72812529*	309	0.767638	0.193813	0.0195386	0.004919	0.0140918	0.264437	hippocampus	Bipolar	rs72812529	ENSG00000213699	SLC35F6	metabrain
unconditioned	unconditioned	1034	0.024654	0.00224352	0.82503	0.075005	0.0730677	3.70282	hippocampus	Bipolar	rs72812529	ENSG00000221843	C2orf16	metabrain
unconditioned	rs72812529*	1010	0.29473	0.585134	0.026131	0.0518361	0.0421683	1.22169	hippocampus	Bipolar	rs72812529	ENSG00000221843	C2orf16	metabrain
unconditioned	unconditioned	654	0.0259014	0.00150527	0.848494	0.0492358	0.074864	3.65346	hippocampus	Bipolar	rs72812529	ENSG00000228474	OST4	metabrain
unconditioned	rs72812529*	641	0.304063	0.598046	0.0172956	0.0339712	0.0466245	1.19052	hippocampus	Bipolar	rs72812529	ENSG00000228474	OST4	metabrain
unconditioned	unconditioned	1034	0.0245994	0.00202865	0.823203	0.0678051	0.0823635	3.70503	hippocampus	Bipolar	rs72812529	ENSG00000243147	MRPL33	metabrain
unconditioned	rs72812529*	1010	0.296782	0.589206	0.0238051	0.0472178	0.0429892	1.21476	hippocampus	Bipolar	rs72812529	ENSG00000243147	MRPL33	metabrain
unconditioned	unconditioned	1034	0.0244538	0.00224878	0.818332	0.0751741	0.0797909	3.71097	hippocampus	Bipolar	rs72812529	ENSG00000243943	ZNF512	metabrain
unconditioned	rs72812529*	1010	0.293303	0.582301	0.0263051	0.0521782	0.0459127	1.22655	hippocampus	Bipolar	rs72812529	ENSG00000243943	ZNF512	metabrain
unconditioned	unconditioned	2934	3.6735e-07	1.03786e-07	0.737835	0.208405	0.0537595	14.8169	basalganglia	Schizophrenia	rs11664298	ENSG00000060069	CTDP1	metabrain
unconditioned	rs11664298	2519	5.26366e-09	0.760576	1.27138e-09	0.183653	0.0557714	19.0624	basalganglia	Schizophrenia	rs11664298	ENSG00000060069	CTDP1	metabrain
unconditioned	rs72980087	2537	9.51233e-08	0.769194	2.3066e-08	0.186474	0.044332	16.1681	basalganglia	Schizophrenia	rs11664298	ENSG00000060069	CTDP1	metabrain
unconditioned	unconditioned	2934	3.57389e-07	1.08413e-07	0.717827	0.217686	0.0644865	14.8444	basalganglia	Schizophrenia	rs11664298	ENSG00000101544	ADNP2	metabrain
unconditioned	rs11664298	2519	5.12595e-09	0.740678	1.33412e-09	0.192707	0.0666144	19.0889	basalganglia	Schizophrenia	rs11664298	ENSG00000101544	ADNP2	metabrain
unconditioned	rs72980087	2537	9.1574e-08	0.740494	2.39598e-08	0.19368	0.0658259	16.2061	basalganglia	Schizophrenia	rs11664298	ENSG00000101544	ADNP2	metabrain
unconditioned	unconditioned	2934	1.47828e-07	3.35211e-07	0.296917	0.673253	0.0298301	15.7272	basalganglia	Schizophrenia	rs11664298	ENSG00000101546	RBFA	metabrain
unconditioned	rs11664298	2519	2.08248e-09	0.300909	4.62666e-09	0.668502	0.0305885	19.9897	basalganglia	Schizophrenia	rs11664298	ENSG00000101546	RBFA	metabrain
unconditioned	rs72980087	2537	3.66074e-08	0.296018	8.13942e-08	0.65813	0.0458514	17.123	basalganglia	Schizophrenia	rs11664298	ENSG00000101546	RBFA	metabrain
unconditioned	unconditioned	2934	2.82553e-07	1.97182e-07	0.567516	0.396009	0.0364738	15.0794	basalganglia	Schizophrenia	rs11664298	ENSG00000122490	SLC66A2	metabrain
unconditioned	rs11664298	2519	4.03473e-09	0.583001	2.62651e-09	0.379482	0.0375169	19.3283	basalganglia	Schizophrenia	rs11664298	ENSG00000122490	SLC66A2	metabrain
unconditioned	rs72980087	2537	6.96696e-08	0.563368	4.54266e-08	0.367263	0.0693685	16.4795	basalganglia	Schizophrenia	rs11664298	ENSG00000122490	SLC66A2	metabrain
unconditioned	unconditioned	2934	7.60169e-08	4.17012e-07	0.152683	0.837573	0.00974398	16.3923	basalganglia	Schizophrenia	rs11664298	ENSG00000131196	NFATC1	metabrain
unconditioned	rs11664298	2519	1.07083e-09	0.154731	5.78376e-09	0.835718	0.00955057	20.6548	basalganglia	Schizophrenia	rs11664298	ENSG00000131196	NFATC1	metabrain
unconditioned	rs72980087	2537	1.88831e-08	0.152694	1.0203e-07	0.825018	0.0222876	17.785	basalganglia	Schizophrenia	rs11664298	ENSG00000131196	NFATC1	metabrain
unconditioned	unconditioned	2934	3.51512e-07	1.20648e-07	0.706023	0.242274	0.051703	14.861	basalganglia	Schizophrenia	rs11664298	ENSG00000141759	TXNL4A	metabrain
unconditioned	rs11664298	2519	5.03965e-09	0.728208	1.521e-09	0.219726	0.0520664	19.1059	basalganglia	Schizophrenia	rs11664298	ENSG00000141759	TXNL4A	metabrain
unconditioned	rs72980087	2537	8.6387e-08	0.69855	2.62239e-08	0.211964	0.0894858	16.2644	basalganglia	Schizophrenia	rs11664298	ENSG00000141759	TXNL4A	metabrain
unconditioned	unconditioned	2430	3.75677e-07	7.39771e-08	0.754557	0.148488	0.0969545	14.7945	basalganglia	Schizophrenia	rs11664298	ENSG00000166377	ATP9B	metabrain
unconditioned	rs11664298	2053	5.34487e-09	0.77231	8.69849e-10	0.125587	0.102103	19.0471	basalganglia	Schizophrenia	rs11664298	ENSG00000166377	ATP9B	metabrain
unconditioned	rs72980087	2071	1.00621e-07	0.813652	1.64315e-08	0.132816	0.0535315	16.1119	basalganglia	Schizophrenia	rs11664298	ENSG00000166377	ATP9B	metabrain
unconditioned	unconditioned	2934	3.39259e-07	1.16961e-07	0.681413	0.234836	0.0837505	14.8965	basalganglia	Schizophrenia	rs11664298	ENSG00000178184	PARD6G	metabrain
unconditioned	rs11664298	2519	4.83626e-09	0.698818	1.48241e-09	0.214115	0.0870665	19.1471	basalganglia	Schizophrenia	rs11664298	ENSG00000178184	PARD6G	metabrain
unconditioned	rs72980087	2537	8.86921e-08	0.71719	2.7282e-08	0.220548	0.0622623	16.2381	basalganglia	Schizophrenia	rs11664298	ENSG00000178184	PARD6G	metabrain
unconditioned	unconditioned	2934	3.80709e-07	9.35521e-08	0.764666	0.187855	0.0474788	14.7812	basalganglia	Schizophrenia	rs11664298	ENSG00000178342	KCNG2	metabrain
unconditioned	rs11664298	2519	5.45858e-09	0.788741	1.12363e-09	0.162311	0.048948	19.0261	basalganglia	Schizophrenia	rs11664298	ENSG00000178342	KCNG2	metabrain
unconditioned	rs72980087	2537	9.71256e-08	0.785385	2.00982e-08	0.162468	0.0521468	16.1473	basalganglia	Schizophrenia	rs11664298	ENSG00000178342	KCNG2	metabrain
unconditioned	unconditioned	2934	3.12131e-07	1.60961e-07	0.626926	0.323245	0.0498289	14.9798	basalganglia	Schizophrenia	rs11664298	ENSG00000226742	HSBP1L1	metabrain
unconditioned	rs11664298	2519	4.46166e-09	0.64469	2.10687e-09	0.304382	0.0509274	19.2277	basalganglia	Schizophrenia	rs11664298	ENSG00000226742	HSBP1L1	metabrain
unconditioned	rs72980087	2537	7.35147e-08	0.59446	3.48274e-08	0.2815	0.124039	16.4258	basalganglia	Schizophrenia	rs11664298	ENSG00000226742	HSBP1L1	metabrain
unconditioned	unconditioned	2151	3.90755e-07	8.00087e-08	0.78483	0.160643	0.0545264	14.7552	basalganglia	Schizophrenia	rs11664298	ENSG00000256463	SALL3	metabrain
unconditioned	rs11664298	1789	5.59491e-09	0.808441	9.47225e-10	0.136815	0.0547442	19.0014	basalganglia	Schizophrenia	rs11664298	ENSG00000256463	SALL3	metabrain
unconditioned	rs72980087	1807	9.76319e-08	0.789466	1.67707e-08	0.135536	0.0749984	16.1421	basalganglia	Schizophrenia	rs11664298	ENSG00000256463	SALL3	metabrain
unconditioned	unconditioned	2934	1.70766e-08	4.79624e-07	0.0342988	0.963337	0.00236333	17.8856	basalganglia	Schizophrenia	rs11664298	ENSG00000267127	AC090360.1	metabrain
rs72974398*	rs11664298	2515	4.52029e-09	2.02915e-09	0.653162	0.293149	0.0536884	19.2147	basalganglia	Schizophrenia	rs11664298	ENSG00000267127	AC090360.1	metabrain
rs72974398*	rs72980087	2533	7.91502e-08	3.56151e-08	0.640031	0.287922	0.0720467	16.3519	basalganglia	Schizophrenia	rs11664298	ENSG00000267127	AC090360.1	metabrain
rs72974398*	unconditioned	2538	3.2496e-07	1.46345e-07	0.652689	0.293883	0.053427	14.9396	basalganglia	Schizophrenia	rs11664298	ENSG00000267127	AC090360.1	metabrain
unconditioned	rs11664298	2519	2.38208e-10	0.0344201	6.66721e-09	0.96338	0.00219951	22.1579	basalganglia	Schizophrenia	rs11664298	ENSG00000267127	AC090360.1	metabrain
unconditioned	rs72980087	2537	4.23171e-09	0.0342188	1.18508e-07	0.958282	0.00749891	19.2807	basalganglia	Schizophrenia	rs11664298	ENSG00000267127	AC090360.1	metabrain
unconditioned	unconditioned	3260	1.3876e-09	4.94083e-07	0.00279854	0.99648	0.000721118	20.3957	cerebellum	Schizophrenia	rs11664298	ENSG00000060069	CTDP1	metabrain
rs9956086*	rs11664298	2701	3.24618e-09	3.52042e-09	0.469058	0.508663	0.0222785	19.5458	cerebellum	Schizophrenia	rs11664298	ENSG00000060069	CTDP1	metabrain
rs9956086*	rs72980087	2720	5.21325e-08	5.66871e-08	0.45963	0.499745	0.0406242	16.7695	cerebellum	Schizophrenia	rs11664298	ENSG00000060069	CTDP1	metabrain
rs9956086*	unconditioned	2724	2.31971e-07	2.52268e-07	0.467844	0.508755	0.0234011	15.2767	cerebellum	Schizophrenia	rs11664298	ENSG00000060069	CTDP1	metabrain
unconditioned	rs11664298	2718	1.94212e-11	0.00280629	6.89609e-09	0.996455	0.000738862	24.6647	cerebellum	Schizophrenia	rs11664298	ENSG00000060069	CTDP1	metabrain
unconditioned	rs72980087	2737	3.18463e-10	0.00280775	1.13081e-07	0.996986	0.000205778	21.8675	cerebellum	Schizophrenia	rs11664298	ENSG00000060069	CTDP1	metabrain
unconditioned	unconditioned	3260	3.40365e-07	1.33689e-07	0.686458	0.269584	0.0439574	14.8932	cerebellum	Schizophrenia	rs11664298	ENSG00000101544	ADNP2	metabrain
unconditioned	rs11664298	2718	4.93892e-09	0.713653	1.66146e-09	0.240028	0.0463185	19.1261	cerebellum	Schizophrenia	rs11664298	ENSG00000101544	ADNP2	metabrain
unconditioned	rs72980087	2737	8.04129e-08	0.708966	2.71074e-08	0.238942	0.0520917	16.3361	cerebellum	Schizophrenia	rs11664298	ENSG00000101544	ADNP2	metabrain
unconditioned	unconditioned	3260	4.63895e-39	4.95828e-07	9.35597e-33	0.999999	1.21822e-08	88.2663	cerebellum	Schizophrenia	rs11664298	ENSG00000101546	RBFA	metabrain
rs8086026*	rs11664298	2698	5.29799e-09	1.17251e-09	0.765537	0.169357	0.0651059	19.0559	cerebellum	Schizophrenia	rs11664298	ENSG00000101546	RBFA	metabrain
rs8086026*	rs72980087	2717	8.91069e-08	1.97795e-08	0.785617	0.174347	0.0400351	16.2334	cerebellum	Schizophrenia	rs11664298	ENSG00000101546	RBFA	metabrain
rs8086026*	unconditioned	2721	3.79838e-07	8.44442e-08	0.766064	0.170245	0.0636905	14.7835	cerebellum	Schizophrenia	rs11664298	ENSG00000101546	RBFA	metabrain
unconditioned	rs11664298	2718	6.67031e-41	9.63831e-33	6.92062e-09	1	6.07371e-11	92.5083	cerebellum	Schizophrenia	rs11664298	ENSG00000101546	RBFA	metabrain
unconditioned	rs72980087	2737	1.08794e-39	9.59188e-33	1.13423e-07	1	1.13669e-09	89.7165	cerebellum	Schizophrenia	rs11664298	ENSG00000101546	RBFA	metabrain
unconditioned	unconditioned	3260	6.0119e-11	4.93478e-07	0.00012125	0.995257	0.00462143	23.5347	cerebellum	Schizophrenia	rs11664298	ENSG00000122490	SLC66A2	metabrain
rs76838079	rs11664298	2718	1.77592e-10	6.73476e-09	0.0256612	0.973143	0.00119612	22.4515	cerebellum	Schizophrenia	rs11664298	ENSG00000122490	SLC66A2	metabrain
rs76838079	rs72980087	2737	1.18762e-09	4.99259e-08	0.0104707	0.439625	0.549904	20.5513	cerebellum	Schizophrenia	rs11664298	ENSG00000122490	SLC66A2	metabrain
rs76838079	unconditioned	2741	1.02525e-08	4.30999e-07	0.0206774	0.869138	0.110184	18.3957	cerebellum	Schizophrenia	rs11664298	ENSG00000122490	SLC66A2	metabrain
rs79810315	rs11664298	2718	1.28938e-10	6.7856e-09	0.018631	0.980489	0.000879821	22.7717	cerebellum	Schizophrenia	rs11664298	ENSG00000122490	SLC66A2	metabrain
rs79810315	rs72980087	2737	2.09974e-09	1.10842e-07	0.0185125	0.977238	0.00424915	19.9815	cerebellum	Schizophrenia	rs11664298	ENSG00000122490	SLC66A2	metabrain
rs79810315	unconditioned	2741	9.21015e-09	4.86188e-07	0.0185747	0.980526	0.00089892	18.503	cerebellum	Schizophrenia	rs11664298	ENSG00000122490	SLC66A2	metabrain
unconditioned	rs11664298	2718	8.46679e-13	0.000122342	6.91972e-09	0.99987	8.05884e-06	27.7975	cerebellum	Schizophrenia	rs11664298	ENSG00000122490	SLC66A2	metabrain
unconditioned	rs72980087	2737	1.38922e-11	0.000122482	1.13325e-07	0.999135	0.000742222	24.9997	cerebellum	Schizophrenia	rs11664298	ENSG00000122490	SLC66A2	metabrain
unconditioned	unconditioned	3260	3.46306e-07	1.32099e-07	0.69844	0.266386	0.0351738	14.8759	cerebellum	Schizophrenia	rs11664298	ENSG00000131196	NFATC1	metabrain
unconditioned	rs11664298	2718	5.02647e-09	0.726303	1.64251e-09	0.237299	0.0363972	19.1085	cerebellum	Schizophrenia	rs11664298	ENSG00000131196	NFATC1	metabrain
unconditioned	rs72980087	2737	8.19068e-08	0.722137	2.68665e-08	0.236829	0.0410331	16.3177	cerebellum	Schizophrenia	rs11664298	ENSG00000131196	NFATC1	metabrain
unconditioned	unconditioned	3260	9.92913e-11	4.95717e-07	0.000200254	0.999776	2.31649e-05	23.033	cerebellum	Schizophrenia	rs11664298	ENSG00000141759	TXNL4A	metabrain
rs59188178*	rs11664298	2715	8.87484e-10	5.90998e-09	0.128238	0.853949	0.0178135	20.8426	cerebellum	Schizophrenia	rs11664298	ENSG00000141759	TXNL4A	metabrain
rs59188178*	rs72980087	2734	1.4697e-08	9.79871e-08	0.129577	0.863904	0.00651891	18.0356	cerebellum	Schizophrenia	rs11664298	ENSG00000141759	TXNL4A	metabrain
rs59188178*	unconditioned	2738	6.35359e-08	4.23665e-07	0.12814	0.854438	0.0174212	16.5717	cerebellum	Schizophrenia	rs11664298	ENSG00000141759	TXNL4A	metabrain
unconditioned	rs11664298	2718	1.39121e-12	0.000201024	6.91906e-09	0.999775	2.35766e-05	27.3008	cerebellum	Schizophrenia	rs11664298	ENSG00000141759	TXNL4A	metabrain
unconditioned	rs72980087	2737	2.27968e-11	0.00020099	1.13398e-07	0.999786	1.26371e-05	24.5044	cerebellum	Schizophrenia	rs11664298	ENSG00000141759	TXNL4A	metabrain
unconditioned	unconditioned	2727	3.75613e-07	1.00967e-07	0.757546	0.203593	0.0388611	14.7947	cerebellum	Schizophrenia	rs11664298	ENSG00000166377	ATP9B	metabrain
unconditioned	rs11664298	2232	5.48026e-09	0.791875	1.15894e-09	0.167421	0.0407045	19.0221	cerebellum	Schizophrenia	rs11664298	ENSG00000166377	ATP9B	metabrain
unconditioned	rs72980087	2251	8.9623e-08	0.790167	1.90423e-08	0.167845	0.0419878	16.2277	cerebellum	Schizophrenia	rs11664298	ENSG00000166377	ATP9B	metabrain
unconditioned	unconditioned	3260	8.15852e-10	4.94923e-07	0.00164543	0.998175	0.000179301	20.9268	cerebellum	Schizophrenia	rs11664298	ENSG00000178184	PARD6G	metabrain
rs11663051*	rs11664298	2655	5.29684e-09	1.37618e-09	0.76537	0.198816	0.0358139	19.0562	cerebellum	Schizophrenia	rs11664298	ENSG00000178184	PARD6G	metabrain
rs11663051*	rs72980087	2674	8.55531e-08	2.2331e-08	0.754286	0.196834	0.0488806	16.2741	cerebellum	Schizophrenia	rs11664298	ENSG00000178184	PARD6G	metabrain
rs11663051*	unconditioned	2678	3.78852e-07	9.89251e-08	0.764077	0.199478	0.036445	14.7861	cerebellum	Schizophrenia	rs11664298	ENSG00000178184	PARD6G	metabrain
unconditioned	rs11664298	2718	1.1415e-11	0.00164942	6.90805e-09	0.998184	0.000166592	25.1961	cerebellum	Schizophrenia	rs11664298	ENSG00000178184	PARD6G	metabrain
unconditioned	rs72980087	2737	1.87039e-10	0.00164904	1.13168e-07	0.99775	0.000600752	22.3997	cerebellum	Schizophrenia	rs11664298	ENSG00000178184	PARD6G	metabrain
unconditioned	unconditioned	3260	8.1103e-09	1.43432e-07	0.0163571	0.288582	0.695061	18.6301	cerebellum	Schizophrenia	rs11664298	ENSG00000178342	KCNG2	metabrain
unconditioned	rs11664298	2718	1.38154e-10	0.0199627	2.4326e-09	0.350871	0.629166	22.7027	cerebellum	Schizophrenia	rs11664298	ENSG00000178342	KCNG2	metabrain
unconditioned	rs72980087	2737	6.12266e-09	0.0539809	1.05121e-07	0.926785	0.0192337	18.9113	cerebellum	Schizophrenia	rs11664298	ENSG00000178342	KCNG2	metabrain
unconditioned	unconditioned	3260	3.2022e-07	1.28863e-07	0.645828	0.2598	0.0943715	14.9543	cerebellum	Schizophrenia	rs11664298	ENSG00000226742	HSBP1L1	metabrain
unconditioned	rs11664298	2718	4.61153e-09	0.666347	1.62339e-09	0.234473	0.09918	19.1947	cerebellum	Schizophrenia	rs11664298	ENSG00000226742	HSBP1L1	metabrain
unconditioned	rs72980087	2737	8.00696e-08	0.70594	2.8229e-08	0.248838	0.0452222	16.3404	cerebellum	Schizophrenia	rs11664298	ENSG00000226742	HSBP1L1	metabrain
unconditioned	unconditioned	2420	3.42434e-07	7.66412e-08	0.690618	0.154414	0.154967	14.8872	cerebellum	Schizophrenia	rs11664298	ENSG00000256463	SALL3	metabrain
unconditioned	rs11664298	1940	4.89548e-09	0.707376	8.64569e-10	0.124759	0.167865	19.135	cerebellum	Schizophrenia	rs11664298	ENSG00000256463	SALL3	metabrain
unconditioned	rs72980087	1959	9.26682e-08	0.817003	1.63418e-08	0.144038	0.0389595	16.1942	cerebellum	Schizophrenia	rs11664298	ENSG00000256463	SALL3	metabrain
unconditioned	unconditioned	3260	4.87104e-19	4.95786e-07	9.82406e-13	0.999916	8.33821e-05	42.1658	cerebellum	Schizophrenia	rs11664298	ENSG00000267127	AC090360.1	metabrain
rs11081590	rs11664298	2689	6.17003e-14	6.92055e-09	8.91543e-06	0.999991	5.55959e-07	30.4165	cerebellum	Schizophrenia	rs11664298	ENSG00000267127	AC090360.1	metabrain
rs11081590	rs72980087	2708	1.00805e-12	1.13422e-07	8.88752e-06	0.999991	4.6548e-07	27.623	cerebellum	Schizophrenia	rs11664298	ENSG00000267127	AC090360.1	metabrain
rs11081590	unconditioned	2712	4.40664e-12	4.95826e-07	8.88739e-06	0.99999	6.72624e-07	26.1479	cerebellum	Schizophrenia	rs11664298	ENSG00000267127	AC090360.1	metabrain
rs59018136	rs11664298	2714	6.4749e-13	6.91994e-09	9.35595e-05	0.999901	5.27885e-06	28.0657	cerebellum	Schizophrenia	rs11664298	ENSG00000267127	AC090360.1	metabrain
rs59018136	rs72980087	2733	1.05941e-11	1.134e-07	9.34038e-05	0.999802	0.000104532	25.2707	cerebellum	Schizophrenia	rs11664298	ENSG00000267127	AC090360.1	metabrain
rs59018136	unconditioned	2737	4.63144e-11	4.95753e-07	9.34077e-05	0.999844	6.18952e-05	23.7956	cerebellum	Schizophrenia	rs11664298	ENSG00000267127	AC090360.1	metabrain
unconditioned	rs11664298	2718	6.86838e-21	9.92451e-13	6.92062e-09	1	3.26496e-10	46.4274	cerebellum	Schizophrenia	rs11664298	ENSG00000267127	AC090360.1	metabrain
unconditioned	rs72980087	2737	1.12477e-19	9.91664e-13	1.1341e-07	0.999888	0.000111869	43.6315	cerebellum	Schizophrenia	rs11664298	ENSG00000267127	AC090360.1	metabrain
unconditioned	unconditioned	3357	4.21246e-12	4.95822e-07	8.49582e-06	0.99999	1.05876e-06	26.193	cortex	Schizophrenia	rs11664298	ENSG00000060069	CTDP1	metabrain
rs76401746*	rs11664298	2731	7.99683e-10	6.06264e-09	0.115551	0.876017	0.0084319	20.9468	cortex	Schizophrenia	rs11664298	ENSG00000060069	CTDP1	metabrain
rs76401746*	rs72980087	2750	1.31742e-08	9.98745e-08	0.116153	0.880556	0.00329137	18.145	cortex	Schizophrenia	rs11664298	ENSG00000060069	CTDP1	metabrain
rs76401746*	unconditioned	2754	5.73109e-08	4.34489e-07	0.115586	0.876278	0.00813583	16.6748	cortex	Schizophrenia	rs11664298	ENSG00000060069	CTDP1	metabrain
unconditioned	rs11664298	2751	5.91209e-14	8.54272e-06	6.92055e-09	0.99999	1.07823e-06	30.4592	cortex	Schizophrenia	rs11664298	ENSG00000060069	CTDP1	metabrain
unconditioned	rs72980087	2770	9.70801e-13	8.55922e-06	1.13421e-07	0.999991	1.94013e-07	27.6607	cortex	Schizophrenia	rs11664298	ENSG00000060069	CTDP1	metabrain
unconditioned	unconditioned	3357	2.81425e-08	4.66806e-07	0.0567587	0.941467	0.00177417	17.386	cortex	Schizophrenia	rs11664298	ENSG00000101544	ADNP2	metabrain
unconditioned	rs11664298	2751	3.94321e-10	0.0569777	6.51404e-09	0.941249	0.0017731	21.6539	cortex	Schizophrenia	rs11664298	ENSG00000101544	ADNP2	metabrain
unconditioned	rs72980087	2770	6.46002e-09	0.0569558	1.06738e-07	0.941069	0.00197473	18.8576	cortex	Schizophrenia	rs11664298	ENSG00000101544	ADNP2	metabrain
unconditioned	unconditioned	3357	3.72452e-78	4.95826e-07	7.51173e-72	0.999997	2.73937e-06	178.287	cortex	Schizophrenia	rs11664298	ENSG00000101546	RBFA	metabrain
rs34540415*	rs11664298	2746	4.51764e-09	2.29825e-09	0.65278	0.332072	0.0151486	19.2153	cortex	Schizophrenia	rs11664298	ENSG00000101546	RBFA	metabrain
rs34540415*	rs72980087	2765	7.41726e-08	3.77595e-08	0.653954	0.332899	0.0131466	16.4169	cortex	Schizophrenia	rs11664298	ENSG00000101546	RBFA	metabrain
rs34540415*	unconditioned	2769	3.23631e-07	1.64747e-07	0.652706	0.33225	0.0150434	14.9437	cortex	Schizophrenia	rs11664298	ENSG00000101546	RBFA	metabrain
unconditioned	rs11664298	2751	5.2765e-80	7.62432e-72	6.92062e-09	1	5.88818e-10	182.544	cortex	Schizophrenia	rs11664298	ENSG00000101546	RBFA	metabrain
unconditioned	rs72980087	2770	8.67883e-79	7.65183e-72	1.13422e-07	1	1.27812e-08	179.743	cortex	Schizophrenia	rs11664298	ENSG00000101546	RBFA	metabrain
unconditioned	unconditioned	3356	1.4557e-19	4.95827e-07	2.93591e-13	0.999999	4.83065e-07	43.3736	cortex	Schizophrenia	rs11664298	ENSG00000122490	SLC66A2	metabrain
rs12606977	rs11664298	2749	1.65946e-17	6.92062e-09	2.39786e-09	1	4.83037e-10	38.6375	cortex	Schizophrenia	rs11664298	ENSG00000122490	SLC66A2	metabrain
rs12606977	rs72980087	2768	2.71667e-16	1.13379e-07	2.3952e-09	0.999624	0.000376147	35.842	cortex	Schizophrenia	rs11664298	ENSG00000122490	SLC66A2	metabrain
rs12606977	unconditioned	2771	1.18781e-15	4.95829e-07	2.39561e-09	0.999999	6.55341e-07	34.3667	cortex	Schizophrenia	rs11664298	ENSG00000122490	SLC66A2	metabrain
rs12962041	rs11664298	2751	7.33604e-12	6.91309e-09	0.00106003	0.998911	2.86071e-05	25.6382	cortex	Schizophrenia	rs11664298	ENSG00000122490	SLC66A2	metabrain
rs12962041	rs72980087	2770	1.10636e-10	1.04663e-07	0.000975436	0.922706	0.0763187	22.9248	cortex	Schizophrenia	rs11664298	ENSG00000122490	SLC66A2	metabrain
rs12962041	unconditioned	2773	5.21116e-10	4.93137e-07	0.001051	0.994564	0.00438403	21.375	cortex	Schizophrenia	rs11664298	ENSG00000122490	SLC66A2	metabrain
rs79810315	rs11664298	2749	1.97425e-16	6.92062e-09	2.8527e-08	1	1.65769e-09	36.1612	cortex	Schizophrenia	rs11664298	ENSG00000122490	SLC66A2	metabrain
rs79810315	rs72980087	2768	3.23243e-15	1.13422e-07	2.84992e-08	1	4.60871e-08	33.3655	cortex	Schizophrenia	rs11664298	ENSG00000122490	SLC66A2	metabrain
rs79810315	unconditioned	2771	1.4127e-14	4.9583e-07	2.84915e-08	0.999999	1.16802e-08	31.8907	cortex	Schizophrenia	rs11664298	ENSG00000122490	SLC66A2	metabrain
unconditioned	rs11664298	2750	2.04579e-21	2.95607e-13	6.92062e-09	1	4.25537e-10	47.6385	cortex	Schizophrenia	rs11664298	ENSG00000122490	SLC66A2	metabrain
unconditioned	rs72980087	2769	3.36062e-20	2.96294e-13	1.13422e-07	1	1.2623e-08	44.8396	cortex	Schizophrenia	rs11664298	ENSG00000122490	SLC66A2	metabrain
unconditioned	unconditioned	3357	2.88461e-20	4.95827e-07	5.81778e-14	1	2.31604e-09	44.9923	cortex	Schizophrenia	rs11664298	ENSG00000131196	NFATC1	metabrain
rs366085*	rs11664298	2737	1.62773e-10	6.74627e-09	0.0235199	0.974806	0.00167448	22.5387	cortex	Schizophrenia	rs11664298	ENSG00000131196	NFATC1	metabrain
rs366085*	rs72980087	2756	2.67071e-09	1.1069e-07	0.0235467	0.975918	0.000534972	19.7409	cortex	Schizophrenia	rs11664298	ENSG00000131196	NFATC1	metabrain
rs366085*	unconditioned	2760	1.16623e-08	4.83361e-07	0.0235208	0.974851	0.00162803	18.2669	cortex	Schizophrenia	rs11664298	ENSG00000131196	NFATC1	metabrain
unconditioned	rs11664298	2751	4.03633e-22	5.83233e-14	6.92062e-09	1	3.19281e-11	49.2615	cortex	Schizophrenia	rs11664298	ENSG00000131196	NFATC1	metabrain
unconditioned	rs72980087	2770	6.62083e-21	5.83736e-14	1.13422e-07	1	5.72075e-10	46.4641	cortex	Schizophrenia	rs11664298	ENSG00000131196	NFATC1	metabrain
unconditioned	unconditioned	3357	2.19287e-62	4.95827e-07	4.42264e-56	0.999999	1.66813e-08	141.975	cortex	Schizophrenia	rs11664298	ENSG00000141759	TXNL4A	metabrain
rs12456805	rs11664298	2726	1.45644e-47	6.92062e-09	2.10449e-39	1	4.41512e-11	107.846	cortex	Schizophrenia	rs11664298	ENSG00000141759	TXNL4A	metabrain
rs12456805	rs72980087	2745	2.38238e-46	1.13422e-07	2.10046e-39	1	2.18282e-09	105.051	cortex	Schizophrenia	rs11664298	ENSG00000141759	TXNL4A	metabrain
rs12456805	unconditioned	2749	1.04099e-45	4.9583e-07	2.09949e-39	0.999999	1.6742e-08	103.576	cortex	Schizophrenia	rs11664298	ENSG00000141759	TXNL4A	metabrain
rs7244926	rs11664298	2710	1.09516e-17	6.92062e-09	1.58246e-09	1	1.05577e-09	39.053	cortex	Schizophrenia	rs11664298	ENSG00000141759	TXNL4A	metabrain
rs7244926	rs72980087	2729	1.79392e-16	1.13422e-07	1.58164e-09	1	1.80449e-08	36.257	cortex	Schizophrenia	rs11664298	ENSG00000141759	TXNL4A	metabrain
rs7244926	unconditioned	2733	7.84122e-16	4.95829e-07	1.58143e-09	0.999998	1.27852e-06	34.782	cortex	Schizophrenia	rs11664298	ENSG00000141759	TXNL4A	metabrain
unconditioned	rs11664298	2751	3.11918e-64	4.50708e-56	6.92062e-09	1	4.40674e-11	146.228	cortex	Schizophrenia	rs11664298	ENSG00000141759	TXNL4A	metabrain
unconditioned	rs72980087	2770	5.14023e-63	4.53196e-56	1.13422e-07	1	2.16745e-09	143.426	cortex	Schizophrenia	rs11664298	ENSG00000141759	TXNL4A	metabrain
unconditioned	unconditioned	2816	1.3041e-85	4.95829e-07	2.63014e-79	0.999999	4.2791e-09	195.454	cortex	Schizophrenia	rs11664298	ENSG00000166377	ATP9B	metabrain
rs73003822	rs11664298	2246	2.30544e-66	6.92062e-09	3.33127e-58	1	4.88727e-11	151.135	cortex	Schizophrenia	rs11664298	ENSG00000166377	ATP9B	metabrain
rs73003822	rs72980087	2265	3.76639e-65	1.13422e-07	3.32069e-58	1	1.04948e-09	148.342	cortex	Schizophrenia	rs11664298	ENSG00000166377	ATP9B	metabrain
rs73003822	unconditioned	2269	1.64521e-64	4.9583e-07	3.31808e-58	0.999999	4.27707e-09	146.868	cortex	Schizophrenia	rs11664298	ENSG00000166377	ATP9B	metabrain
rs79438854	rs11664298	2260	5.01113e-11	6.8692e-09	0.00724088	0.99257	0.000189058	23.7168	cortex	Schizophrenia	rs11664298	ENSG00000166377	ATP9B	metabrain
rs79438854	rs72980087	2279	8.20441e-10	1.12543e-07	0.00723354	0.992255	0.000510986	20.9212	cortex	Schizophrenia	rs11664298	ENSG00000166377	ATP9B	metabrain
rs79438854	unconditioned	2283	3.5871e-09	4.9214e-07	0.00723452	0.992557	0.000207616	19.4459	cortex	Schizophrenia	rs11664298	ENSG00000166377	ATP9B	metabrain
rs9955635	rs11664298	2247	1.40045e-12	6.91919e-09	0.000202359	0.999793	4.8041e-06	27.2942	cortex	Schizophrenia	rs11664298	ENSG00000166377	ATP9B	metabrain
rs9955635	rs72980087	2266	2.2942e-11	1.13396e-07	0.000202271	0.999776	2.12681e-05	24.4981	cortex	Schizophrenia	rs11664298	ENSG00000166377	ATP9B	metabrain
rs9955635	unconditioned	2270	1.00284e-10	4.95727e-07	0.000202254	0.999792	5.72471e-06	23.023	cortex	Schizophrenia	rs11664298	ENSG00000166377	ATP9B	metabrain
unconditioned	rs11664298	2263	1.85907e-87	2.68628e-79	6.92062e-09	1	4.89006e-11	199.705	cortex	Schizophrenia	rs11664298	ENSG00000166377	ATP9B	metabrain
unconditioned	rs72980087	2282	3.07691e-86	2.7128e-79	1.13422e-07	1	1.04986e-09	196.898	cortex	Schizophrenia	rs11664298	ENSG00000166377	ATP9B	metabrain
unconditioned	unconditioned	3356	2.12288e-16	4.95827e-07	4.28148e-10	0.999999	3.48401e-08	36.0886	cortex	Schizophrenia	rs11664298	ENSG00000178184	PARD6G	metabrain
rs8099311*	rs11664298	2744	1.49016e-09	5.39644e-09	0.215322	0.779758	0.00492037	20.3244	cortex	Schizophrenia	rs11664298	ENSG00000178184	PARD6G	metabrain
rs8099311*	rs72980087	2763	2.44214e-08	8.84412e-08	0.215315	0.779751	0.00493377	17.5278	cortex	Schizophrenia	rs11664298	ENSG00000178184	PARD6G	metabrain
rs8099311*	unconditioned	2767	1.06763e-07	3.86635e-07	0.215322	0.779768	0.0049099	16.0527	cortex	Schizophrenia	rs11664298	ENSG00000178184	PARD6G	metabrain
unconditioned	rs11664298	2751	2.96735e-18	4.28769e-10	6.92062e-09	1	4.90883e-11	40.3589	cortex	Schizophrenia	rs11664298	ENSG00000178184	PARD6G	metabrain
unconditioned	rs72980087	2770	4.86567e-17	4.28989e-10	1.13422e-07	1	2.12482e-07	37.5617	cortex	Schizophrenia	rs11664298	ENSG00000178184	PARD6G	metabrain
unconditioned	unconditioned	3357	1.03146e-08	4.57781e-07	0.0208028	0.923211	0.0559858	18.3897	cortex	Schizophrenia	rs11664298	ENSG00000178342	KCNG2	metabrain
unconditioned	rs11664298	2751	1.56317e-10	0.0225871	6.76073e-09	0.976897	0.000516137	22.5791	cortex	Schizophrenia	rs11664298	ENSG00000178342	KCNG2	metabrain
unconditioned	rs72980087	2770	1.26051e-09	0.0111135	5.58605e-08	0.492006	0.49688	20.4917	cortex	Schizophrenia	rs11664298	ENSG00000178342	KCNG2	metabrain
unconditioned	unconditioned	3357	3.23427e-15	4.95823e-07	6.52298e-09	0.999992	7.51095e-06	33.365	cortex	Schizophrenia	rs11664298	ENSG00000226742	HSBP1L1	metabrain
rs4438371*	rs11664298	2743	4.9016e-10	6.41859e-09	0.070826	0.927457	0.00171686	21.4363	cortex	Schizophrenia	rs11664298	ENSG00000226742	HSBP1L1	metabrain
rs4438371*	rs72980087	2762	8.0318e-09	1.05177e-07	0.0708136	0.927304	0.00188213	18.6399	cortex	Schizophrenia	rs11664298	ENSG00000226742	HSBP1L1	metabrain
rs4438371*	unconditioned	2766	3.51169e-08	4.59853e-07	0.0708246	0.927439	0.00173563	17.1646	cortex	Schizophrenia	rs11664298	ENSG00000226742	HSBP1L1	metabrain
unconditioned	rs11664298	2751	4.52387e-17	6.5368e-09	6.92062e-09	1	3.88068e-10	37.6346	cortex	Schizophrenia	rs11664298	ENSG00000226742	HSBP1L1	metabrain
unconditioned	rs72980087	2770	7.41989e-16	6.54186e-09	1.13422e-07	1	2.32037e-07	34.8372	cortex	Schizophrenia	rs11664298	ENSG00000226742	HSBP1L1	metabrain
unconditioned	unconditioned	2509	3.95887e-07	5.28192e-08	0.798422	0.10643	0.0951471	14.7421	cortex	Schizophrenia	rs11664298	ENSG00000256463	SALL3	metabrain
unconditioned	rs11664298	1971	5.67599e-09	0.820156	5.4364e-10	0.0784523	0.101391	18.987	cortex	Schizophrenia	rs11664298	ENSG00000256463	SALL3	metabrain
unconditioned	rs72980087	1990	1.01314e-07	0.893233	9.69839e-09	0.0854847	0.0212817	16.105	cortex	Schizophrenia	rs11664298	ENSG00000256463	SALL3	metabrain
unconditioned	unconditioned	3357	4.01449e-77	4.95827e-07	8.09654e-71	0.999999	3.79965e-08	175.909	cortex	Schizophrenia	rs11664298	ENSG00000267127	AC090360.1	metabrain
rs11081590	rs11664298	2708	1.11521e-49	6.92062e-09	1.61143e-41	1	3.26847e-10	112.718	cortex	Schizophrenia	rs11664298	ENSG00000267127	AC090360.1	metabrain
rs11081590	rs72980087	2727	1.82248e-48	1.13423e-07	1.6068e-41	1	1.91381e-09	109.924	cortex	Schizophrenia	rs11664298	ENSG00000267127	AC090360.1	metabrain
rs11081590	unconditioned	2731	7.96162e-48	4.95834e-07	1.6057e-41	0.999999	3.80002e-08	108.449	cortex	Schizophrenia	rs11664298	ENSG00000267127	AC090360.1	metabrain
rs11662803	rs11664298	2748	5.01687e-20	6.92062e-09	7.24916e-12	1	3.18266e-10	44.4389	cortex	Schizophrenia	rs11664298	ENSG00000267127	AC090360.1	metabrain
rs11662803	rs72980087	2767	8.2167e-19	1.13381e-07	7.24438e-12	0.999645	0.000354544	41.6429	cortex	Schizophrenia	rs11664298	ENSG00000267127	AC090360.1	metabrain
rs11662803	unconditioned	2771	3.59235e-18	4.95742e-07	7.24513e-12	0.999823	0.00017669	40.1677	cortex	Schizophrenia	rs11664298	ENSG00000267127	AC090360.1	metabrain
unconditioned	rs11664298	2751	5.77562e-79	8.34552e-71	6.92062e-09	1	3.27109e-10	180.151	cortex	Schizophrenia	rs11664298	ENSG00000267127	AC090360.1	metabrain
unconditioned	rs72980087	2770	9.56127e-78	8.42985e-71	1.13422e-07	1	1.91318e-09	177.344	cortex	Schizophrenia	rs11664298	ENSG00000267127	AC090360.1	metabrain
unconditioned	unconditioned	2851	3.60658e-07	9.70172e-08	0.724394	0.194781	0.0808246	14.8353	hippocampus	Schizophrenia	rs11664298	ENSG00000060069	CTDP1	metabrain
unconditioned	rs11664298	2494	5.13607e-09	0.74214	1.20982e-09	0.17473	0.0831294	19.087	hippocampus	Schizophrenia	rs11664298	ENSG00000060069	CTDP1	metabrain
unconditioned	rs72980087	2512	8.9455e-08	0.723359	2.11797e-08	0.17116	0.105481	16.2295	hippocampus	Schizophrenia	rs11664298	ENSG00000060069	CTDP1	metabrain
unconditioned	unconditioned	2851	3.64488e-07	1.07574e-07	0.732087	0.216015	0.0518983	14.8248	hippocampus	Schizophrenia	rs11664298	ENSG00000101544	ADNP2	metabrain
unconditioned	rs11664298	2494	5.19471e-09	0.750614	1.35675e-09	0.195991	0.0533959	19.0756	hippocampus	Schizophrenia	rs11664298	ENSG00000101544	ADNP2	metabrain
unconditioned	rs72980087	2512	9.27071e-08	0.749656	2.43196e-08	0.196601	0.0537424	16.1938	hippocampus	Schizophrenia	rs11664298	ENSG00000101544	ADNP2	metabrain
unconditioned	unconditioned	2851	3.37359e-07	1.36052e-07	0.677597	0.273216	0.0491862	14.9021	hippocampus	Schizophrenia	rs11664298	ENSG00000101546	RBFA	metabrain
unconditioned	rs11664298	2494	4.82039e-09	0.696526	1.75909e-09	0.254132	0.0493422	19.1504	hippocampus	Schizophrenia	rs11664298	ENSG00000101546	RBFA	metabrain
unconditioned	rs72980087	2512	8.37878e-08	0.677532	3.07663e-08	0.248711	0.0737568	16.295	hippocampus	Schizophrenia	rs11664298	ENSG00000101546	RBFA	metabrain
unconditioned	unconditioned	2851	3.45034e-07	9.97813e-08	0.693013	0.200307	0.10668	14.8796	hippocampus	Schizophrenia	rs11664298	ENSG00000122490	SLC66A2	metabrain
unconditioned	rs11664298	2494	4.90148e-09	0.708243	1.24012e-09	0.179079	0.112678	19.1337	hippocampus	Schizophrenia	rs11664298	ENSG00000122490	SLC66A2	metabrain
unconditioned	rs72980087	2512	9.37346e-08	0.757964	2.37677e-08	0.192143	0.0498927	16.1828	hippocampus	Schizophrenia	rs11664298	ENSG00000122490	SLC66A2	metabrain
unconditioned	unconditioned	2851	3.60845e-07	1.01752e-07	0.724768	0.204302	0.0709292	14.8348	hippocampus	Schizophrenia	rs11664298	ENSG00000131196	NFATC1	metabrain
unconditioned	rs11664298	2494	5.14319e-09	0.743169	1.26872e-09	0.183251	0.0735801	19.0856	hippocampus	Schizophrenia	rs11664298	ENSG00000131196	NFATC1	metabrain
unconditioned	rs72980087	2512	9.45712e-08	0.764729	2.34072e-08	0.189231	0.0460393	16.1739	hippocampus	Schizophrenia	rs11664298	ENSG00000131196	NFATC1	metabrain
unconditioned	unconditioned	2851	3.42527e-07	1.32495e-07	0.687976	0.266075	0.045948	14.8869	hippocampus	Schizophrenia	rs11664298	ENSG00000141759	TXNL4A	metabrain
unconditioned	rs11664298	2494	4.88291e-09	0.70556	1.71092e-09	0.247173	0.0472672	19.1375	hippocampus	Schizophrenia	rs11664298	ENSG00000141759	TXNL4A	metabrain
unconditioned	rs72980087	2512	8.71716e-08	0.704895	3.064e-08	0.247716	0.047389	16.2554	hippocampus	Schizophrenia	rs11664298	ENSG00000141759	TXNL4A	metabrain
unconditioned	unconditioned	2365	3.83367e-07	8.6954e-08	0.770002	0.174594	0.0554032	14.7743	hippocampus	Schizophrenia	rs11664298	ENSG00000166377	ATP9B	metabrain
unconditioned	rs11664298	2035	5.48235e-09	0.792176	1.06376e-09	0.153655	0.0541694	19.0217	hippocampus	Schizophrenia	rs11664298	ENSG00000166377	ATP9B	metabrain
unconditioned	rs72980087	2053	9.38732e-08	0.759084	1.85109e-08	0.149593	0.091323	16.1813	hippocampus	Schizophrenia	rs11664298	ENSG00000166377	ATP9B	metabrain
unconditioned	unconditioned	2851	3.06354e-07	1.6211e-07	0.615322	0.325545	0.0591326	14.9985	hippocampus	Schizophrenia	rs11664298	ENSG00000178184	PARD6G	metabrain
unconditioned	rs11664298	2494	4.48162e-09	0.647574	2.13602e-09	0.308602	0.0438242	19.2233	hippocampus	Schizophrenia	rs11664298	ENSG00000178184	PARD6G	metabrain
unconditioned	rs72980087	2512	6.04812e-08	0.489068	2.99415e-08	0.241846	0.269086	16.6209	hippocampus	Schizophrenia	rs11664298	ENSG00000178184	PARD6G	metabrain
unconditioned	unconditioned	2851	3.04443e-07	1.66748e-07	0.611484	0.334865	0.0536502	15.0048	hippocampus	Schizophrenia	rs11664298	ENSG00000178342	KCNG2	metabrain
unconditioned	rs11664298	2494	4.32359e-09	0.62474	2.21454e-09	0.319936	0.0553242	19.2592	hippocampus	Schizophrenia	rs11664298	ENSG00000178342	KCNG2	metabrain
unconditioned	rs72980087	2512	7.76595e-08	0.627977	3.98685e-08	0.322338	0.0496852	16.3709	hippocampus	Schizophrenia	rs11664298	ENSG00000178342	KCNG2	metabrain
unconditioned	unconditioned	2851	3.63073e-07	1.04239e-07	0.729244	0.209306	0.0614497	14.8287	hippocampus	Schizophrenia	rs11664298	ENSG00000226742	HSBP1L1	metabrain
unconditioned	rs11664298	2494	5.17405e-09	0.747628	1.31225e-09	0.189551	0.0628207	19.0796	hippocampus	Schizophrenia	rs11664298	ENSG00000226742	HSBP1L1	metabrain
unconditioned	rs72980087	2512	9.10567e-08	0.73631	2.32456e-08	0.187895	0.0757951	16.2118	hippocampus	Schizophrenia	rs11664298	ENSG00000226742	HSBP1L1	metabrain
unconditioned	unconditioned	2089	3.63283e-07	7.59049e-08	0.729654	0.152337	0.118009	14.8281	hippocampus	Schizophrenia	rs11664298	ENSG00000256463	SALL3	metabrain
unconditioned	rs11664298	1773	5.14873e-09	0.743969	9.1824e-10	0.132558	0.123472	19.0845	hippocampus	Schizophrenia	rs11664298	ENSG00000256463	SALL3	metabrain
unconditioned	rs72980087	1791	9.94279e-08	0.803989	1.77804e-08	0.143722	0.0522889	16.1238	hippocampus	Schizophrenia	rs11664298	ENSG00000256463	SALL3	metabrain
unconditioned	unconditioned	2851	2.79235e-07	1.98817e-07	0.560852	0.399291	0.0398564	15.0912	hippocampus	Schizophrenia	rs11664298	ENSG00000267127	AC090360.1	metabrain
unconditioned	rs11664298	2494	3.96736e-09	0.573267	2.68212e-09	0.387515	0.0392179	19.3452	hippocampus	Schizophrenia	rs11664298	ENSG00000267127	AC090360.1	metabrain
unconditioned	rs72980087	2512	6.89458e-08	0.557515	4.67915e-08	0.378305	0.0641793	16.4899	hippocampus	Schizophrenia	rs11664298	ENSG00000267127	AC090360.1	metabrain
unconditioned	unconditioned	2113	3.07055e-15	2.37048e-15	0.452141	0.348856	0.199002	33.4169	basalganglia	Schizophrenia	rs13107325	ENSG00000109320	NFKB1	metabrain
unconditioned	rs13107325*	1967	0.441901	0.118168	0.333563	0.0891806	0.0171871	0.81667	basalganglia	Schizophrenia	rs13107325	ENSG00000109320	NFKB1	metabrain
unconditioned	unconditioned	2113	5.2287e-15	1.15622e-15	0.76993	0.170194	0.0598752	32.8846	basalganglia	Schizophrenia	rs13107325	ENSG00000109323	MANBA	metabrain
unconditioned	rs13107325*	1967	0.645183	0.172528	0.133072	0.0355711	0.0136452	0.438221	basalganglia	Schizophrenia	rs13107325	ENSG00000109323	MANBA	metabrain
unconditioned	unconditioned	1882	5.3389e-15	1.02294e-15	0.786158	0.150565	0.0632775	32.8638	basalganglia	Schizophrenia	rs13107325	ENSG00000109332	UBE2D3	metabrain
unconditioned	rs13107325*	1750	0.65944	0.173928	0.117853	0.0310662	0.0177122	0.416364	basalganglia	Schizophrenia	rs13107325	ENSG00000109332	UBE2D3	metabrain
unconditioned	unconditioned	1232	5.71921e-15	5.62568e-16	0.842155	0.0827633	0.0750814	32.7949	basalganglia	Schizophrenia	rs13107325	ENSG00000138778	CENPE	metabrain
unconditioned	rs13107325*	1138	0.722186	0.17893	0.064591	0.0159849	0.0183076	0.325472	basalganglia	Schizophrenia	rs13107325	ENSG00000138778	CENPE	metabrain
unconditioned	unconditioned	1363	5.46797e-15	7.43449e-16	0.805162	0.109388	0.0854496	32.8399	basalganglia	Schizophrenia	rs13107325	ENSG00000138814	PPP3CA	metabrain
unconditioned	rs13107325*	1272	0.864424	0.0214231	0.109317	0.00270707	0.00212901	0.145692	basalganglia	Schizophrenia	rs13107325	ENSG00000138814	PPP3CA	metabrain
unconditioned	unconditioned	2113	5.23921e-15	1.03032e-15	0.771478	0.151639	0.0768834	32.8826	basalganglia	Schizophrenia	rs13107325	ENSG00000138821	SLC39A8	metabrain
unconditioned	rs13107325*	1967	0.659488	0.176353	0.119685	0.0319923	0.012482	0.416291	basalganglia	Schizophrenia	rs13107325	ENSG00000138821	SLC39A8	metabrain
unconditioned	unconditioned	1882	5.06709e-15	9.25364e-16	0.746134	0.136143	0.117723	32.916	basalganglia	Schizophrenia	rs13107325	ENSG00000145354	CISD2	metabrain
unconditioned	rs13107325*	1750	0.650678	0.171617	0.110532	0.0291149	0.0380582	0.429741	basalganglia	Schizophrenia	rs13107325	ENSG00000145354	CISD2	metabrain
unconditioned	unconditioned	1503	3.96933e-15	2.05799e-15	0.584487	0.302928	0.112586	33.1602	basalganglia	Schizophrenia	rs13107325	ENSG00000153064	BANK1	metabrain
unconditioned	rs13107325*	1405	0.643495	0.0164911	0.326389	0.00835925	0.00526547	0.440841	basalganglia	Schizophrenia	rs13107325	ENSG00000153064	BANK1	metabrain
unconditioned	unconditioned	262	0.041778	0.0020543	0.676642	0.0330253	0.2465	3.17539	basalganglia	Schizophrenia	rs13107325	ENSG00000164035	EMCN	metabrain
unconditioned	rs13107325*	248	0.949375	0.00406602	0.0453888	0.000193417	0.000976447	0.0519511	basalganglia	Schizophrenia	rs13107325	ENSG00000164035	EMCN	metabrain
unconditioned	unconditioned	1634	5.2866e-15	7.81651e-16	0.778456	0.114992	0.106552	32.8736	basalganglia	Schizophrenia	rs13107325	ENSG00000164037	SLC9B1	metabrain
unconditioned	rs13107325*	1511	0.691757	0.178628	0.0939922	0.0242596	0.011363	0.36852	basalganglia	Schizophrenia	rs13107325	ENSG00000164037	SLC9B1	metabrain
unconditioned	unconditioned	1506	5.56119e-15	7.60733e-16	0.81889	0.111949	0.0691603	32.823	basalganglia	Schizophrenia	rs13107325	ENSG00000164038	SLC9B2	metabrain
unconditioned	rs13107325*	1388	0.69767	0.178	0.087385	0.0222803	0.0146649	0.36001	basalganglia	Schizophrenia	rs13107325	ENSG00000164038	SLC9B2	metabrain
unconditioned	unconditioned	1471	5.1778e-15	9.02457e-16	0.762435	0.132783	0.104782	32.8944	basalganglia	Schizophrenia	rs13107325	ENSG00000164039	BDH2	metabrain
unconditioned	rs13107325*	1356	0.639574	0.162541	0.104297	0.0264389	0.0671483	0.446952	basalganglia	Schizophrenia	rs13107325	ENSG00000164039	BDH2	metabrain
unconditioned	unconditioned	39	0.748561	0.00277318	0.223135	0.000801916	0.0247287	0.289603	basalganglia	Schizophrenia	rs13107325	ENSG00000169836	TACR3	metabrain
unconditioned	rs13107325*	35	0.838501	0.143869	0.00281399	0.000468472	0.0143476	0.176139	basalganglia	Schizophrenia	rs13107325	ENSG00000169836	TACR3	metabrain
unconditioned	unconditioned	2361	5.24273e-15	9.56264e-16	0.771996	0.140723	0.0872806	32.8819	cerebellum	Schizophrenia	rs13107325	ENSG00000109320	NFKB1	metabrain
unconditioned	rs13107325*	2145	0.65192	0.199734	0.105218	0.0322257	0.0109019	0.427834	cerebellum	Schizophrenia	rs13107325	ENSG00000109320	NFKB1	metabrain
unconditioned	unconditioned	2361	1.34372e-16	6.64746e-15	0.0197864	0.978843	0.00137099	36.5459	cerebellum	Schizophrenia	rs13107325	ENSG00000109323	MANBA	metabrain
rs223489*	rs13107325*	2145	0.59453	0.166366	0.179279	0.0501576	0.00966717	0.519984	cerebellum	Schizophrenia	rs13107325	ENSG00000109323	MANBA	metabrain
rs223489*	unconditioned	2145	5.03622e-15	1.4089e-15	0.741588	0.207411	0.0510013	32.9221	cerebellum	Schizophrenia	rs13107325	ENSG00000109323	MANBA	metabrain
unconditioned	rs13107325*	2145	0.00577301	0.00176872	0.285239	0.0867706	0.620449	5.15456	cerebellum	Schizophrenia	rs13107325	ENSG00000109323	MANBA	metabrain
unconditioned	unconditioned	2100	5.43304e-15	8.25857e-16	0.80002	0.12153	0.0784507	32.8463	cerebellum	Schizophrenia	rs13107325	ENSG00000109332	UBE2D3	metabrain
unconditioned	rs13107325*	1901	0.669786	0.202403	0.0895684	0.0270555	0.0111868	0.400797	cerebellum	Schizophrenia	rs13107325	ENSG00000109332	UBE2D3	metabrain
unconditioned	unconditioned	1375	6.96321e-18	6.78358e-15	0.00102534	0.998885	8.94047e-05	39.5059	cerebellum	Schizophrenia	rs13107325	ENSG00000138778	CENPE	metabrain
rs223494*	rs13107325*	1234	0.655557	0.124574	0.161807	0.0307203	0.0273421	0.422269	cerebellum	Schizophrenia	rs13107325	ENSG00000138778	CENPE	metabrain
rs223494*	unconditioned	1234	5.25841e-15	9.99668e-16	0.774303	0.147123	0.0785744	32.8789	cerebellum	Schizophrenia	rs13107325	ENSG00000138778	CENPE	metabrain
unconditioned	rs13107325*	1236	0.000114887	3.27512e-05	0.111791	0.0310114	0.85705	9.07156	cerebellum	Schizophrenia	rs13107325	ENSG00000138778	CENPE	metabrain
unconditioned	unconditioned	1498	5.49898e-15	9.36048e-16	0.80973	0.137781	0.0524889	32.8342	cerebellum	Schizophrenia	rs13107325	ENSG00000138814	PPP3CA	metabrain
unconditioned	rs13107325*	1369	0.839036	0.0224176	0.131957	0.00352261	0.0030667	0.175502	cerebellum	Schizophrenia	rs13107325	ENSG00000138814	PPP3CA	metabrain
unconditioned	unconditioned	2361	3.02362e-15	3.58317e-15	0.44523	0.527598	0.0271718	33.4323	cerebellum	Schizophrenia	rs13107325	ENSG00000138821	SLC39A8	metabrain
unconditioned	rs13107325*	2145	0.284165	0.087062	0.329823	0.100853	0.198098	1.2582	cerebellum	Schizophrenia	rs13107325	ENSG00000138821	SLC39A8	metabrain
unconditioned	unconditioned	2100	1.1158e-22	6.79113e-15	1.64302e-08	1	1.01579e-09	50.5473	cerebellum	Schizophrenia	rs13107325	ENSG00000145354	CISD2	metabrain
rs223481*	rs13107325*	1898	0.724468	0.116856	0.130193	0.0209926	0.00748999	0.322318	cerebellum	Schizophrenia	rs13107325	ENSG00000145354	CISD2	metabrain
rs223481*	unconditioned	1898	5.54232e-15	8.93477e-16	0.816111	0.131513	0.0523763	32.8264	cerebellum	Schizophrenia	rs13107325	ENSG00000145354	CISD2	metabrain
unconditioned	rs13107325*	1901	6.43508e-10	1.94462e-10	0.0390855	0.0108612	0.950053	21.1641	cerebellum	Schizophrenia	rs13107325	ENSG00000145354	CISD2	metabrain
unconditioned	unconditioned	1655	4.81784e-16	6.16316e-15	0.0709431	0.907509	0.0215482	35.269	cerebellum	Schizophrenia	rs13107325	ENSG00000153064	BANK1	metabrain
rs7375516*	rs13107325*	1507	0.472867	0.488669	0.0130395	0.0134632	0.0119611	0.748941	cerebellum	Schizophrenia	rs13107325	ENSG00000153064	BANK1	metabrain
rs7375516*	unconditioned	1509	3.04944e-15	3.15277e-15	0.449033	0.464161	0.086806	33.4238	cerebellum	Schizophrenia	rs13107325	ENSG00000153064	BANK1	metabrain
unconditioned	rs13107325*	1509	0.0702023	0.00193747	0.891575	0.0245943	0.0116906	2.65637	cerebellum	Schizophrenia	rs13107325	ENSG00000153064	BANK1	metabrain
unconditioned	unconditioned	298	0.0425764	0.000952828	0.860745	0.0191863	0.07654	3.15646	cerebellum	Schizophrenia	rs13107325	ENSG00000164035	EMCN	metabrain
unconditioned	rs13107325*	281	0.974349	0.00489056	0.0202295	0.000101108	0.000429949	0.0259858	cerebellum	Schizophrenia	rs13107325	ENSG00000164035	EMCN	metabrain
unconditioned	unconditioned	1823	7.36673e-16	5.94613e-15	0.108476	0.875556	0.0159687	34.8444	cerebellum	Schizophrenia	rs13107325	ENSG00000164037	SLC9B1	metabrain
unconditioned	rs13107325*	1639	0.00716595	0.00212191	0.0575986	0.0161386	0.916975	4.93841	cerebellum	Schizophrenia	rs13107325	ENSG00000164037	SLC9B1	metabrain
unconditioned	unconditioned	1676	3.96723e-15	2.569e-15	0.584178	0.378249	0.0375726	33.1607	cerebellum	Schizophrenia	rs13107325	ENSG00000164038	SLC9B2	metabrain
unconditioned	rs13107325*	1504	0.421443	0.123442	0.264526	0.0773675	0.113221	0.86407	cerebellum	Schizophrenia	rs13107325	ENSG00000164038	SLC9B2	metabrain
unconditioned	unconditioned	1641	6.06737e-16	5.81864e-15	0.0893425	0.856745	0.0539124	35.0384	cerebellum	Schizophrenia	rs13107325	ENSG00000164039	BDH2	metabrain
unconditioned	rs13107325*	1472	0.012704	0.00370838	0.120614	0.0343794	0.828595	4.36584	cerebellum	Schizophrenia	rs13107325	ENSG00000164039	BDH2	metabrain
unconditioned	unconditioned	57	0.712103	0.00378594	0.263558	0.00138205	0.0191714	0.339533	cerebellum	Schizophrenia	rs13107325	ENSG00000169836	TACR3	metabrain
unconditioned	rs13107325*	51	0.817069	0.164889	0.00381821	0.000757069	0.0134671	0.202032	cerebellum	Schizophrenia	rs13107325	ENSG00000169836	TACR3	metabrain
unconditioned	unconditioned	2421	1.0762e-26	6.79113e-15	1.58471e-12	1	5.04719e-13	59.7938	cortex	Schizophrenia	rs13107325	ENSG00000109320	NFKB1	metabrain
rs11097787*	rs13107325*	2141	0.675504	0.0844134	0.207979	0.0259837	0.00611961	0.392296	cortex	Schizophrenia	rs13107325	ENSG00000109320	NFKB1	metabrain
rs11097787*	unconditioned	2141	5.45531e-15	6.8234e-16	0.803298	0.100379	0.0963228	32.8422	cortex	Schizophrenia	rs13107325	ENSG00000109320	NFKB1	metabrain
unconditioned	rs13107325*	2157	1.29871e-12	4.00462e-13	0.748535	0.230793	0.0206721	27.3697	cortex	Schizophrenia	rs13107325	ENSG00000109320	NFKB1	metabrain
unconditioned	unconditioned	2421	4.5877e-17	6.74361e-15	0.00675542	0.993001	0.000243194	37.6206	cortex	Schizophrenia	rs13107325	ENSG00000109323	MANBA	metabrain
rs223492	rs13107325*	2128	7.45948e-07	0.278304	1.91218e-07	0.0706901	0.651005	14.1086	cortex	Schizophrenia	rs13107325	ENSG00000109323	MANBA	metabrain
rs223492	unconditioned	2128	1.82032e-20	6.79112e-15	2.68044e-06	0.999997	9.29765e-08	45.4527	cortex	Schizophrenia	rs13107325	ENSG00000109323	MANBA	metabrain
rs227376	rs13107325*	2157	0.674992	0.0875447	0.204876	0.0265658	0.00602189	0.393054	cortex	Schizophrenia	rs13107325	ENSG00000109323	MANBA	metabrain
rs227376	unconditioned	2157	5.82308e-15	7.55165e-16	0.857453	0.111167	0.0313796	32.7769	cortex	Schizophrenia	rs13107325	ENSG00000109323	MANBA	metabrain
unconditioned	rs13107325*	2157	0.00185989	0.000573504	0.273264	0.0836213	0.640681	6.28724	cortex	Schizophrenia	rs13107325	ENSG00000109323	MANBA	metabrain
unconditioned	unconditioned	2147	7.4467e-21	6.79113e-15	1.09653e-06	0.999999	2.13601e-07	46.3465	cortex	Schizophrenia	rs13107325	ENSG00000109332	UBE2D3	metabrain
rs223498*	rs13107325*	1906	0.657591	0.07309	0.193855	0.0214926	0.0539717	0.419172	cortex	Schizophrenia	rs13107325	ENSG00000109332	UBE2D3	metabrain
rs223498*	unconditioned	1906	5.28664e-15	5.88665e-16	0.778462	0.0865465	0.134991	32.8736	cortex	Schizophrenia	rs13107325	ENSG00000109332	UBE2D3	metabrain
unconditioned	rs13107325*	1906	8.47379e-08	2.57275e-08	0.0772612	0.0225573	0.900181	16.2837	cortex	Schizophrenia	rs13107325	ENSG00000109332	UBE2D3	metabrain
unconditioned	unconditioned	1400	7.71088e-57	6.79115e-15	1.13543e-42	1	5.17811e-14	129.205	cortex	Schizophrenia	rs13107325	ENSG00000138778	CENPE	metabrain
rs223487*	rs13107325*	1239	0.717863	0.0633515	0.195497	0.0172466	0.0060413	0.331476	cortex	Schizophrenia	rs13107325	ENSG00000138778	CENPE	metabrain
rs223487*	unconditioned	1239	5.94939e-15	5.25099e-16	0.876049	0.0772743	0.0466763	32.7555	cortex	Schizophrenia	rs13107325	ENSG00000138778	CENPE	metabrain
unconditioned	rs13107325*	1238	7.59473e-44	2.17246e-44	0.0666132	0.0181394	0.915247	99.2863	cortex	Schizophrenia	rs13107325	ENSG00000138778	CENPE	metabrain
unconditioned	unconditioned	1538	6.02546e-15	4.59043e-16	0.887254	0.0675492	0.0451965	32.7428	cortex	Schizophrenia	rs13107325	ENSG00000138814	PPP3CA	metabrain
unconditioned	rs13107325*	1380	0.913108	0.0261735	0.0577894	0.00165521	0.00127403	0.0909013	cortex	Schizophrenia	rs13107325	ENSG00000138814	PPP3CA	metabrain
unconditioned	unconditioned	2421	3.11459e-59	6.79113e-15	4.58625e-45	1	4.4463e-17	134.716	cortex	Schizophrenia	rs13107325	ENSG00000138821	SLC39A8	metabrain
rs4394001	rs13107325*	2125	4.64684e-09	0.761477	1.4321e-09	0.234674	0.00384915	19.1871	cortex	Schizophrenia	rs13107325	ENSG00000138821	SLC39A8	metabrain
rs4394001	unconditioned	2126	4.14427e-23	6.79113e-15	6.10247e-09	1	1.3955e-09	51.5377	cortex	Schizophrenia	rs13107325	ENSG00000138821	SLC39A8	metabrain
rs6856314	rs13107325*	2155	2.24793e-18	0.761073	6.93165e-19	0.234678	0.00424888	40.6365	cortex	Schizophrenia	rs13107325	ENSG00000138821	SLC39A8	metabrain
rs6856314	unconditioned	2155	2.01188e-32	6.79113e-15	2.96251e-18	1	3.38544e-17	72.9837	cortex	Schizophrenia	rs13107325	ENSG00000138821	SLC39A8	metabrain
unconditioned	rs13107325*	2157	3.50147e-45	1.07969e-45	0.761139	0.234696	0.00416498	102.363	cortex	Schizophrenia	rs13107325	ENSG00000138821	SLC39A8	metabrain
unconditioned	unconditioned	2147	4.73944e-15	1.72783e-15	0.697887	0.254377	0.0477362	32.9829	cortex	Schizophrenia	rs13107325	ENSG00000145354	CISD2	metabrain
unconditioned	rs13107325*	1906	0.441645	0.134089	0.14811	0.0447367	0.231419	0.817248	cortex	Schizophrenia	rs13107325	ENSG00000145354	CISD2	metabrain
unconditioned	unconditioned	1698	3.0708e-20	6.7911e-15	4.52178e-06	0.999995	4.56379e-07	44.9298	cortex	Schizophrenia	rs13107325	ENSG00000153064	BANK1	metabrain
rs139979022*	rs13107325*	1519	0.807711	0.153095	0.0238421	0.00450822	0.0108442	0.213551	cortex	Schizophrenia	rs13107325	ENSG00000153064	BANK1	metabrain
rs139979022*	unconditioned	1521	5.37407e-15	1.01932e-15	0.791336	0.150037	0.0586274	32.8572	cortex	Schizophrenia	rs13107325	ENSG00000153064	BANK1	metabrain
unconditioned	rs13107325*	1520	4.30315e-06	1.27133e-07	0.947283	0.027962	0.0247509	12.3562	cortex	Schizophrenia	rs13107325	ENSG00000153064	BANK1	metabrain
unconditioned	unconditioned	312	0.044626	0.00126859	0.902212	0.025621	0.0262729	3.10944	cortex	Schizophrenia	rs13107325	ENSG00000164035	EMCN	metabrain
unconditioned	rs13107325*	288	0.96892	0.00539935	0.0251929	0.000140041	0.000347959	0.0315735	cortex	Schizophrenia	rs13107325	ENSG00000164035	EMCN	metabrain
unconditioned	unconditioned	1863	6.60058e-54	6.79113e-15	9.7194e-40	1	4.71819e-13	122.452	cortex	Schizophrenia	rs13107325	ENSG00000164037	SLC9B1	metabrain
rs223486*	rs13107325*	1640	0.76012	0.0872975	0.132817	0.0152491	0.00451609	0.274278	cortex	Schizophrenia	rs13107325	ENSG00000164037	SLC9B1	metabrain
rs223486*	unconditioned	1640	4.221e-15	4.87125e-16	0.621545	0.0714225	0.307032	33.0987	cortex	Schizophrenia	rs13107325	ENSG00000164037	SLC9B1	metabrain
unconditioned	rs13107325*	1643	3.47232e-41	1.03202e-41	0.0356292	0.00963474	0.954736	93.1612	cortex	Schizophrenia	rs13107325	ENSG00000164037	SLC9B1	metabrain
unconditioned	unconditioned	1712	7.07922e-17	6.71761e-15	0.0104242	0.989173	0.000403153	37.1868	cortex	Schizophrenia	rs13107325	ENSG00000164038	SLC9B2	metabrain
unconditioned	rs13107325*	1507	0.00795477	0.00233786	0.753511	0.221438	0.0147581	4.83398	cortex	Schizophrenia	rs13107325	ENSG00000164038	SLC9B2	metabrain
unconditioned	unconditioned	1676	1.03254e-31	6.79113e-15	1.52042e-17	1	4.56484e-13	71.3481	cortex	Schizophrenia	rs13107325	ENSG00000164039	BDH2	metabrain
rs223481	rs13107325*	1474	3.88902e-24	0.0364863	1.13902e-24	0.00973237	0.953781	53.9039	cortex	Schizophrenia	rs13107325	ENSG00000164039	BDH2	metabrain
rs223481	unconditioned	1474	7.23917e-37	6.79113e-15	1.06597e-22	1	4.5664e-13	83.2161	cortex	Schizophrenia	rs13107325	ENSG00000164039	BDH2	metabrain
rs77845705	rs13107325*	1472	2.28496e-10	0.842843	3.89393e-11	0.14362	0.0135363	22.1995	cortex	Schizophrenia	rs13107325	ENSG00000164039	BDH2	metabrain
rs77845705	unconditioned	1472	1.84162e-24	6.79113e-15	2.7118e-10	1	1.33031e-09	54.6514	cortex	Schizophrenia	rs13107325	ENSG00000164039	BDH2	metabrain
unconditioned	rs13107325*	1475	5.55596e-19	1.62733e-19	0.0365044	0.00973832	0.953757	42.0342	cortex	Schizophrenia	rs13107325	ENSG00000164039	BDH2	metabrain
unconditioned	unconditioned	61	0.708797	0.00502837	0.262757	0.00184248	0.0215753	0.344186	cortex	Schizophrenia	rs13107325	ENSG00000169836	TACR3	metabrain
unconditioned	rs13107325*	51	0.805593	0.162573	0.00507573	0.000998549	0.0257598	0.216177	cortex	Schizophrenia	rs13107325	ENSG00000169836	TACR3	metabrain
unconditioned	unconditioned	2083	5.303e-15	9.91899e-16	0.78087	0.145985	0.0731447	32.8705	hippocampus	Schizophrenia	rs13107325	ENSG00000109320	NFKB1	metabrain
unconditioned	rs13107325*	1958	0.658073	0.175361	0.115233	0.0306863	0.0206461	0.418439	hippocampus	Schizophrenia	rs13107325	ENSG00000109320	NFKB1	metabrain
unconditioned	unconditioned	2083	5.37115e-15	1.00618e-15	0.790906	0.1481	0.0609941	32.8577	hippocampus	Schizophrenia	rs13107325	ENSG00000109323	MANBA	metabrain
unconditioned	rs13107325*	1958	0.662519	0.176546	0.116213	0.0309542	0.013768	0.411706	hippocampus	Schizophrenia	rs13107325	ENSG00000109323	MANBA	metabrain
unconditioned	unconditioned	1857	5.46698e-15	9.01316e-16	0.805017	0.132657	0.0623257	32.8401	hippocampus	Schizophrenia	rs13107325	ENSG00000109332	UBE2D3	metabrain
unconditioned	rs13107325*	1742	0.636216	0.167269	0.0978109	0.0256427	0.0730611	0.452217	hippocampus	Schizophrenia	rs13107325	ENSG00000109332	UBE2D3	metabrain
unconditioned	unconditioned	1209	2.47804e-15	4.06805e-15	0.364893	0.598986	0.036121	33.6313	hippocampus	Schizophrenia	rs13107325	ENSG00000138778	CENPE	metabrain
unconditioned	rs13107325*	1129	0.111153	0.0274708	0.181492	0.044219	0.635665	2.19684	hippocampus	Schizophrenia	rs13107325	ENSG00000138778	CENPE	metabrain
unconditioned	unconditioned	1355	5.3695e-15	6.61053e-16	0.790663	0.0972285	0.112108	32.858	hippocampus	Schizophrenia	rs13107325	ENSG00000138814	PPP3CA	metabrain
unconditioned	rs13107325*	1270	0.873837	0.0213202	0.100436	0.00244852	0.00195857	0.134862	hippocampus	Schizophrenia	rs13107325	ENSG00000138814	PPP3CA	metabrain
unconditioned	unconditioned	2083	4.98617e-15	1.2516e-15	0.734217	0.184218	0.0815649	32.9321	hippocampus	Schizophrenia	rs13107325	ENSG00000138821	SLC39A8	metabrain
unconditioned	rs13107325*	1958	0.629111	0.167643	0.150312	0.0400417	0.0128915	0.463447	hippocampus	Schizophrenia	rs13107325	ENSG00000138821	SLC39A8	metabrain
unconditioned	unconditioned	1857	5.31645e-15	9.92045e-16	0.782851	0.146008	0.0711406	32.868	hippocampus	Schizophrenia	rs13107325	ENSG00000145354	CISD2	metabrain
unconditioned	rs13107325*	1742	0.600017	0.157752	0.104939	0.0274799	0.109812	0.510797	hippocampus	Schizophrenia	rs13107325	ENSG00000145354	CISD2	metabrain
unconditioned	unconditioned	1493	5.36695e-15	7.26738e-16	0.790287	0.10691	0.102803	32.8585	hippocampus	Schizophrenia	rs13107325	ENSG00000153064	BANK1	metabrain
unconditioned	rs13107325*	1403	0.864125	0.0218128	0.1093	0.00275701	0.00200525	0.146037	hippocampus	Schizophrenia	rs13107325	ENSG00000153064	BANK1	metabrain
unconditioned	unconditioned	257	0.0267203	0.00223414	0.444724	0.0366947	0.489627	3.62233	hippocampus	Schizophrenia	rs13107325	ENSG00000164035	EMCN	metabrain
unconditioned	rs13107325*	247	0.918033	0.00384573	0.0756124	0.000314553	0.0021942	0.0855219	hippocampus	Schizophrenia	rs13107325	ENSG00000164035	EMCN	metabrain
unconditioned	unconditioned	1608	5.33053e-15	7.75247e-16	0.784925	0.114055	0.101021	32.8653	hippocampus	Schizophrenia	rs13107325	ENSG00000164037	SLC9B1	metabrain
unconditioned	rs13107325*	1503	0.692069	0.178188	0.093573	0.0240803	0.0120898	0.36807	hippocampus	Schizophrenia	rs13107325	ENSG00000164037	SLC9B1	metabrain
unconditioned	unconditioned	1480	5.49815e-15	6.83422e-16	0.809606	0.100545	0.0898489	32.8344	hippocampus	Schizophrenia	rs13107325	ENSG00000164038	SLC9B2	metabrain
unconditioned	rs13107325*	1379	0.704707	0.179342	0.0798013	0.020293	0.0158563	0.349973	hippocampus	Schizophrenia	rs13107325	ENSG00000164038	SLC9B2	metabrain
unconditioned	unconditioned	1445	5.38669e-15	7.73068e-16	0.793195	0.113742	0.0930631	32.8548	hippocampus	Schizophrenia	rs13107325	ENSG00000164039	BDH2	metabrain
unconditioned	rs13107325*	1347	0.684184	0.173438	0.0917355	0.0232272	0.0274152	0.379528	hippocampus	Schizophrenia	rs13107325	ENSG00000164039	BDH2	metabrain
unconditioned	unconditioned	37	0.756399	0.00283702	0.225309	0.000830438	0.0146246	0.279186	hippocampus	Schizophrenia	rs13107325	ENSG00000169836	TACR3	metabrain
unconditioned	rs13107325*	34	0.842953	0.144374	0.00290736	0.000488671	0.00927718	0.170844	hippocampus	Schizophrenia	rs13107325	ENSG00000169836	TACR3	metabrain
unconditioned	unconditioned	1481	0.00265715	0.000390232	0.768671	0.112772	0.11551	5.9305	basalganglia	Schizophrenia	rs2909457	ENSG00000078098	FAP	metabrain
unconditioned	rs2909457*	1073	0.8757	0.0275329	0.091292	0.00286771	0.00260761	0.132732	basalganglia	Schizophrenia	rs2909457	ENSG00000078098	FAP	metabrain
unconditioned	unconditioned	1377	0.00286806	0.000398708	0.829674	0.115286	0.0517723	5.85412	basalganglia	Schizophrenia	rs2909457	ENSG00000115233	PSMD14	metabrain
unconditioned	rs2909457*	1027	0.876019	0.0260484	0.0926798	0.00275333	0.002499	0.132367	basalganglia	Schizophrenia	rs2909457	ENSG00000115233	PSMD14	metabrain
unconditioned	unconditioned	1481	0.00288225	0.000398536	0.833789	0.115242	0.0476878	5.84918	basalganglia	Schizophrenia	rs2909457	ENSG00000115263	GCG	metabrain
unconditioned	rs2909457*	1073	0.879974	0.0276673	0.0869784	0.00273204	0.00264874	0.127863	basalganglia	Schizophrenia	rs2909457	ENSG00000115263	GCG	metabrain
unconditioned	unconditioned	1481	0.00290279	0.000377657	0.839732	0.109202	0.0477857	5.84208	basalganglia	Schizophrenia	rs2909457	ENSG00000115267	IFIH1	metabrain
unconditioned	rs2909457*	1073	0.885598	0.0278441	0.0810808	0.00254633	0.00293083	0.121492	basalganglia	Schizophrenia	rs2909457	ENSG00000115267	IFIH1	metabrain
unconditioned	unconditioned	1481	0.0028501	0.000430917	0.824488	0.12461	0.0476211	5.8604	basalganglia	Schizophrenia	rs2909457	ENSG00000115271	GCA	metabrain
unconditioned	rs2909457*	1073	0.869514	0.0273384	0.0974516	0.00306134	0.00263488	0.139821	basalganglia	Schizophrenia	rs2909457	ENSG00000115271	GCA	metabrain
unconditioned	unconditioned	1440	0.00255344	0.000397801	0.738665	0.114933	0.143451	5.97031	basalganglia	Schizophrenia	rs2909457	ENSG00000136535	TBR1	metabrain
unconditioned	rs2909457*	1046	0.866892	0.026658	0.100632	0.00309182	0.00272657	0.142841	basalganglia	Schizophrenia	rs2909457	ENSG00000136535	TBR1	metabrain
unconditioned	unconditioned	1091	0.00271302	0.000273865	0.784802	0.0790883	0.133123	5.90969	basalganglia	Schizophrenia	rs2909457	ENSG00000136560	TANK	metabrain
unconditioned	rs2909457*	977	0.893073	0.0233547	0.0793221	0.00207217	0.00217813	0.113087	basalganglia	Schizophrenia	rs2909457	ENSG00000136560	TANK	metabrain
unconditioned	unconditioned	1443	0.00205456	0.000285859	0.594347	0.0823729	0.32094	6.18769	basalganglia	Schizophrenia	rs2909457	ENSG00000144290	SLC4A10	metabrain
unconditioned	rs2909457*	1048	0.883097	0.0271862	0.0846107	0.00260224	0.00250374	0.12432	basalganglia	Schizophrenia	rs2909457	ENSG00000144290	SLC4A10	metabrain
unconditioned	unconditioned	8	0.988044	0.000617954	0.0102607	5.34549e-06	0.00107187	0.0120279	basalganglia	Schizophrenia	rs2909457	ENSG00000153250	RBMS1	metabrain
unconditioned	rs2909457*	7	0.997961	0.0013596	0.000535591	5.86801e-07	0.000142878	0.00204074	basalganglia	Schizophrenia	rs2909457	ENSG00000153250	RBMS1	metabrain
unconditioned	unconditioned	976	0.00261088	0.000256248	0.7552	0.073952	0.167981	5.94807	basalganglia	Schizophrenia	rs2909457	ENSG00000184611	KCNH7	metabrain
unconditioned	rs2909457*	590	0.921627	0.0210934	0.0540186	0.0012343	0.0020271	0.0816151	basalganglia	Schizophrenia	rs2909457	ENSG00000184611	KCNH7	metabrain
unconditioned	unconditioned	1481	0.00277758	0.000474777	0.803509	0.137289	0.0559497	5.88618	basalganglia	Schizophrenia	rs2909457	ENSG00000197635	DPP4	metabrain
unconditioned	rs2909457*	1073	0.85783	0.026971	0.108858	0.00341968	0.00292117	0.153349	basalganglia	Schizophrenia	rs2909457	ENSG00000197635	DPP4	metabrain
unconditioned	unconditioned	1752	0.00262813	0.000454783	0.769627	0.133085	0.0942049	5.94148	cerebellum	Schizophrenia	rs2909457	ENSG00000078098	FAP	metabrain
unconditioned	rs2909457*	1268	0.728026	0.145158	0.0920406	0.0183352	0.0164397	0.317418	cerebellum	Schizophrenia	rs2909457	ENSG00000078098	FAP	metabrain
unconditioned	unconditioned	1615	0.00283609	0.000443436	0.830511	0.129818	0.0363917	5.86533	cerebellum	Schizophrenia	rs2909457	ENSG00000115233	PSMD14	metabrain
unconditioned	rs2909457*	1202	0.735109	0.145042	0.0863105	0.0170132	0.0165248	0.307736	cerebellum	Schizophrenia	rs2909457	ENSG00000115233	PSMD14	metabrain
unconditioned	unconditioned	1752	0.00284936	0.000418063	0.834413	0.122386	0.0399335	5.86066	cerebellum	Schizophrenia	rs2909457	ENSG00000115263	GCG	metabrain
unconditioned	rs2909457*	1268	0.746212	0.148784	0.0759913	0.0151377	0.0138744	0.292745	cerebellum	Schizophrenia	rs2909457	ENSG00000115263	GCG	metabrain
unconditioned	unconditioned	1752	0.00279762	0.000479631	0.819258	0.140419	0.0370453	5.87899	cerebellum	Schizophrenia	rs2909457	ENSG00000115267	IFIH1	metabrain
unconditioned	rs2909457*	1268	0.731809	0.145912	0.0899449	0.0179193	0.0144149	0.312236	cerebellum	Schizophrenia	rs2909457	ENSG00000115267	IFIH1	metabrain
unconditioned	unconditioned	1752	0.0026271	0.000432103	0.769323	0.126437	0.101181	5.94188	cerebellum	Schizophrenia	rs2909457	ENSG00000115271	GCA	metabrain
unconditioned	rs2909457*	1268	0.73521	0.14659	0.0865358	0.0172396	0.0144248	0.3076	cerebellum	Schizophrenia	rs2909457	ENSG00000115271	GCA	metabrain
unconditioned	unconditioned	1692	0.00273241	0.000460175	0.800157	0.134695	0.0619555	5.90257	cerebellum	Schizophrenia	rs2909457	ENSG00000136535	TBR1	metabrain
unconditioned	rs2909457*	1225	0.727895	0.14444	0.0881939	0.0174788	0.0219923	0.317599	cerebellum	Schizophrenia	rs2909457	ENSG00000136535	TBR1	metabrain
unconditioned	unconditioned	1299	0.00287357	0.000390265	0.84146	0.114239	0.0410365	5.8522	cerebellum	Schizophrenia	rs2909457	ENSG00000136560	TANK	metabrain
unconditioned	rs2909457*	1146	0.737181	0.142532	0.0892525	0.017243	0.0137918	0.304922	cerebellum	Schizophrenia	rs2909457	ENSG00000136560	TANK	metabrain
unconditioned	unconditioned	1695	0.00279497	0.000442948	0.818476	0.129664	0.0486223	5.87993	cerebellum	Schizophrenia	rs2909457	ENSG00000144290	SLC4A10	metabrain
unconditioned	rs2909457*	1227	0.741489	0.147163	0.0810426	0.0160702	0.0142361	0.299096	cerebellum	Schizophrenia	rs2909457	ENSG00000144290	SLC4A10	metabrain
unconditioned	unconditioned	9	0.988141	0.00062137	0.0102935	5.53411e-06	0.000938756	0.0119301	cerebellum	Schizophrenia	rs2909457	ENSG00000153250	RBMS1	metabrain
unconditioned	rs2909457*	7	0.998063	0.00135974	0.000452374	4.91933e-07	0.000124373	0.00193886	cerebellum	Schizophrenia	rs2909457	ENSG00000153250	RBMS1	metabrain
unconditioned	unconditioned	1145	0.00244128	0.000318893	0.713229	0.0929746	0.191036	6.01523	cerebellum	Schizophrenia	rs2909457	ENSG00000184611	KCNH7	metabrain
unconditioned	rs2909457*	703	0.892421	0.0238919	0.0775717	0.0020727	0.00404269	0.113817	cerebellum	Schizophrenia	rs2909457	ENSG00000184611	KCNH7	metabrain
unconditioned	unconditioned	1752	0.00285091	0.0004343	0.834866	0.127146	0.0347024	5.86012	cerebellum	Schizophrenia	rs2909457	ENSG00000197635	DPP4	metabrain
unconditioned	rs2909457*	1268	0.742216	0.147987	0.0795454	0.0158458	0.014406	0.298116	cerebellum	Schizophrenia	rs2909457	ENSG00000197635	DPP4	metabrain
unconditioned	unconditioned	1821	0.00145731	0.00191802	0.426778	0.56169	0.0081572	6.53116	cortex	Schizophrenia	rs2909457	ENSG00000078098	FAP	metabrain
unconditioned	rs2909457*	1280	0.777202	0.155269	0.0466141	0.00930094	0.0116135	0.252055	cortex	Schizophrenia	rs2909457	ENSG00000078098	FAP	metabrain
unconditioned	unconditioned	1668	0.0030267	0.00030233	0.886335	0.0885122	0.0218237	5.80028	cortex	Schizophrenia	rs2909457	ENSG00000115233	PSMD14	metabrain
unconditioned	rs2909457*	1214	0.777625	0.153737	0.0480932	0.00949705	0.0110476	0.251511	cortex	Schizophrenia	rs2909457	ENSG00000115233	PSMD14	metabrain
unconditioned	unconditioned	1821	0.0030172	0.000322322	0.883597	0.0943743	0.0186895	5.80343	cortex	Schizophrenia	rs2909457	ENSG00000115263	GCG	metabrain
unconditioned	rs2909457*	1280	0.771002	0.154031	0.0514804	0.0102715	0.013215	0.260064	cortex	Schizophrenia	rs2909457	ENSG00000115263	GCG	metabrain
unconditioned	unconditioned	1821	0.00259644	0.000754263	0.760376	0.220873	0.0154004	5.95361	cortex	Schizophrenia	rs2909457	ENSG00000115267	IFIH1	metabrain
unconditioned	rs2909457*	1280	0.672089	0.13427	0.151519	0.0302586	0.0118638	0.397365	cortex	Schizophrenia	rs2909457	ENSG00000115267	IFIH1	metabrain
unconditioned	unconditioned	1821	0.00233708	0.000966613	0.684422	0.283047	0.0292278	6.05885	cortex	Schizophrenia	rs2909457	ENSG00000115271	GCA	metabrain
unconditioned	rs2909457*	1280	0.638563	0.127572	0.186245	0.0371976	0.0104221	0.448535	cortex	Schizophrenia	rs2909457	ENSG00000115271	GCA	metabrain
unconditioned	unconditioned	1754	0.0024413	0.000404005	0.714924	0.118147	0.164084	6.01522	cortex	Schizophrenia	rs2909457	ENSG00000136535	TBR1	metabrain
unconditioned	rs2909457*	1237	0.739102	0.146955	0.085867	0.0170619	0.0110146	0.30232	cortex	Schizophrenia	rs2909457	ENSG00000136535	TBR1	metabrain
unconditioned	unconditioned	1337	0.00309994	0.000243945	0.907751	0.0714168	0.0174879	5.77637	cortex	Schizophrenia	rs2909457	ENSG00000136560	TANK	metabrain
unconditioned	rs2909457*	1155	0.7819	0.15139	0.0471848	0.00912544	0.0103992	0.246028	cortex	Schizophrenia	rs2909457	ENSG00000136560	TANK	metabrain
unconditioned	unconditioned	1757	7.61835e-05	0.000178546	0.02231	0.0513603	0.926075	9.48237	cortex	Schizophrenia	rs2909457	ENSG00000144290	SLC4A10	metabrain
unconditioned	unconditioned	9	0.988345	0.000769375	0.0102957	7.43233e-06	0.000582321	0.0117233	cortex	Schizophrenia	rs2909457	ENSG00000153250	RBMS1	metabrain
unconditioned	rs2909457*	7	0.998309	0.00136008	0.00025687	2.76307e-07	7.36475e-05	0.0016923	cortex	Schizophrenia	rs2909457	ENSG00000153250	RBMS1	metabrain
unconditioned	unconditioned	1196	0.00287766	0.000288999	0.840751	0.0843634	0.0717186	5.85078	cortex	Schizophrenia	rs2909457	ENSG00000184611	KCNH7	metabrain
unconditioned	rs2909457*	712	0.934281	0.0253048	0.0379012	0.00102506	0.00148768	0.0679778	cortex	Schizophrenia	rs2909457	ENSG00000184611	KCNH7	metabrain
unconditioned	unconditioned	1821	9.5174e-33	0.00340228	2.7872e-30	0.996369	0.000228749	73.7322	cortex	Schizophrenia	rs2909457	ENSG00000197635	DPP4	metabrain
rs113082932	rs2909457*	1274	2.16776e-12	0.829322	4.32935e-13	0.165624	0.00505386	26.8573	cortex	Schizophrenia	rs2909457	ENSG00000197635	DPP4	metabrain
rs113082932	unconditioned	1285	8.89875e-15	0.00340592	2.60347e-12	0.996458	0.000136026	32.3529	cortex	Schizophrenia	rs2909457	ENSG00000197635	DPP4	metabrain
rs1861975	rs2909457*	1279	0.000121108	0.82632	2.41955e-05	0.165077	0.00845717	9.01883	cortex	Schizophrenia	rs2909457	ENSG00000197635	DPP4	metabrain
rs1861975	unconditioned	1290	4.97914e-07	0.00339744	0.000145676	0.993995	0.00246098	14.5128	cortex	Schizophrenia	rs2909457	ENSG00000197635	DPP4	metabrain
unconditioned	rs2909457*	1280	2.32943e-30	4.65373e-31	0.828813	0.165575	0.00561232	68.2319	cortex	Schizophrenia	rs2909457	ENSG00000197635	DPP4	metabrain
unconditioned	unconditioned	1440	0.00252871	0.000398825	0.735701	0.115888	0.145484	5.98004	hippocampus	Schizophrenia	rs2909457	ENSG00000078098	FAP	metabrain
unconditioned	rs2909457*	1055	0.877995	0.0218608	0.0954995	0.00237553	0.00226942	0.130115	hippocampus	Schizophrenia	rs2909457	ENSG00000078098	FAP	metabrain
unconditioned	unconditioned	1343	0.00278792	0.00041623	0.811106	0.121031	0.0646585	5.88246	hippocampus	Schizophrenia	rs2909457	ENSG00000115233	PSMD14	metabrain
unconditioned	rs2909457*	1008	0.873298	0.0202285	0.102085	0.0023626	0.00202592	0.135478	hippocampus	Schizophrenia	rs2909457	ENSG00000115233	PSMD14	metabrain
unconditioned	unconditioned	1440	0.00288086	0.000372889	0.838153	0.108438	0.0501558	5.84967	hippocampus	Schizophrenia	rs2909457	ENSG00000115263	GCG	metabrain
unconditioned	rs2909457*	1055	0.891458	0.022196	0.0823422	0.00204824	0.00195577	0.114897	hippocampus	Schizophrenia	rs2909457	ENSG00000115263	GCG	metabrain
unconditioned	unconditioned	1440	0.00287307	0.000371169	0.835889	0.107935	0.0529325	5.85237	hippocampus	Schizophrenia	rs2909457	ENSG00000115267	IFIH1	metabrain
unconditioned	rs2909457*	1055	0.89115	0.0221883	0.082601	0.00205464	0.00200598	0.115242	hippocampus	Schizophrenia	rs2909457	ENSG00000115267	IFIH1	metabrain
unconditioned	unconditioned	1440	0.00277692	0.000394412	0.807913	0.114675	0.0742402	5.88641	hippocampus	Schizophrenia	rs2909457	ENSG00000115271	GCA	metabrain
unconditioned	rs2909457*	1055	0.882155	0.0219644	0.0914638	0.00227517	0.00214174	0.125388	hippocampus	Schizophrenia	rs2909457	ENSG00000115271	GCA	metabrain
unconditioned	unconditioned	1403	0.00285416	0.000362616	0.830382	0.105438	0.0609639	5.85898	hippocampus	Schizophrenia	rs2909457	ENSG00000136535	TBR1	metabrain
unconditioned	rs2909457*	1028	0.894424	0.0216529	0.0800633	0.00193631	0.00192304	0.111575	hippocampus	Schizophrenia	rs2909457	ENSG00000136535	TBR1	metabrain
unconditioned	unconditioned	1060	0.00296549	0.000276316	0.862745	0.0803343	0.0536786	5.82071	hippocampus	Schizophrenia	rs2909457	ENSG00000136560	TANK	metabrain
unconditioned	rs2909457*	959	0.902793	0.0180572	0.0760119	0.00151873	0.00161953	0.102262	hippocampus	Schizophrenia	rs2909457	ENSG00000136560	TANK	metabrain
unconditioned	unconditioned	1405	0.00281958	0.000350563	0.820322	0.101917	0.0745907	5.87117	hippocampus	Schizophrenia	rs2909457	ENSG00000144290	SLC4A10	metabrain
unconditioned	rs2909457*	1030	0.894999	0.0216971	0.0791247	0.00191592	0.00226308	0.110932	hippocampus	Schizophrenia	rs2909457	ENSG00000144290	SLC4A10	metabrain
unconditioned	unconditioned	7	0.998099	0.000851375	0.000947289	7.06417e-07	0.000101617	0.0019028	hippocampus	Schizophrenia	rs2909457	ENSG00000153250	RBMS1	metabrain
unconditioned	rs2909457*	6	0.999207	4.17394e-05	0.000745914	2.60411e-08	5.11766e-06	0.000793112	hippocampus	Schizophrenia	rs2909457	ENSG00000153250	RBMS1	metabrain
unconditioned	unconditioned	945	0.0022587	0.000234433	0.657119	0.0679307	0.272457	6.09297	hippocampus	Schizophrenia	rs2909457	ENSG00000184611	KCNH7	metabrain
unconditioned	rs2909457*	579	0.919956	0.0175198	0.0597345	0.00113594	0.00165367	0.0834293	hippocampus	Schizophrenia	rs2909457	ENSG00000184611	KCNH7	metabrain
unconditioned	unconditioned	1440	0.00283587	0.000419084	0.825064	0.121878	0.0498028	5.86541	hippocampus	Schizophrenia	rs2909457	ENSG00000197635	DPP4	metabrain
unconditioned	rs2909457*	1055	0.878632	0.0218766	0.0950787	0.00236527	0.00204771	0.12939	hippocampus	Schizophrenia	rs2909457	ENSG00000197635	DPP4	metabrain
unconditioned	unconditioned	2757	3.73038e-07	9.76876e-08	0.749259	0.196154	0.0545862	14.8016	basalganglia	Schizophrenia	rs76838079	ENSG00000060069	CTDP1	metabrain
unconditioned	rs11664298	2356	5.34164e-09	0.771859	1.18759e-09	0.171548	0.0565926	19.0477	basalganglia	Schizophrenia	rs76838079	ENSG00000060069	CTDP1	metabrain
unconditioned	rs72980087	2374	9.65495e-08	0.780737	2.15569e-08	0.174272	0.0449906	16.1532	basalganglia	Schizophrenia	rs76838079	ENSG00000060069	CTDP1	metabrain
unconditioned	unconditioned	2757	3.62285e-07	1.03079e-07	0.727662	0.206972	0.0653658	14.8308	basalganglia	Schizophrenia	rs76838079	ENSG00000101544	ADNP2	metabrain
unconditioned	rs11664298	2356	5.19305e-09	0.750388	1.26089e-09	0.182129	0.067483	19.0759	basalganglia	Schizophrenia	rs76838079	ENSG00000101544	ADNP2	metabrain
unconditioned	rs72980087	2374	9.2773e-08	0.750199	2.26534e-08	0.183118	0.0666834	16.1931	basalganglia	Schizophrenia	rs76838079	ENSG00000101544	ADNP2	metabrain
unconditioned	unconditioned	2757	1.48554e-07	3.3441e-07	0.298376	0.671644	0.0299795	15.7223	basalganglia	Schizophrenia	rs76838079	ENSG00000101546	RBFA	metabrain
unconditioned	rs11664298	2356	2.09211e-09	0.302307	4.61589e-09	0.666959	0.0307338	19.9851	basalganglia	Schizophrenia	rs76838079	ENSG00000101546	RBFA	metabrain
unconditioned	rs72980087	2374	3.67735e-08	0.297365	8.12009e-08	0.656576	0.0460582	17.1185	basalganglia	Schizophrenia	rs76838079	ENSG00000101546	RBFA	metabrain
unconditioned	unconditioned	2757	2.84928e-07	1.9465e-07	0.572287	0.390923	0.0367891	15.071	basalganglia	Schizophrenia	rs76838079	ENSG00000122490	SLC66A2	metabrain
unconditioned	rs11664298	2356	4.06639e-09	0.587587	2.59261e-09	0.374591	0.0378221	19.3205	basalganglia	Schizophrenia	rs76838079	ENSG00000122490	SLC66A2	metabrain
unconditioned	rs72980087	2374	7.01983e-08	0.567651	4.48312e-08	0.362453	0.0698959	16.4719	basalganglia	Schizophrenia	rs76838079	ENSG00000122490	SLC66A2	metabrain
unconditioned	unconditioned	2757	7.62439e-08	4.1677e-07	0.153138	0.837086	0.00977483	16.3893	basalganglia	Schizophrenia	rs76838079	ENSG00000131196	NFATC1	metabrain
unconditioned	rs11664298	2356	1.07391e-09	0.155178	5.78035e-09	0.835242	0.00958011	20.652	basalganglia	Schizophrenia	rs76838079	ENSG00000131196	NFATC1	metabrain
unconditioned	rs72980087	2374	1.89364e-08	0.153127	1.01967e-07	0.824522	0.022351	17.7822	basalganglia	Schizophrenia	rs76838079	ENSG00000131196	NFATC1	metabrain
unconditioned	unconditioned	2757	3.55404e-07	1.16471e-07	0.71384	0.233883	0.0522759	14.85	basalganglia	Schizophrenia	rs76838079	ENSG00000141759	TXNL4A	metabrain
unconditioned	rs11664298	2356	5.09204e-09	0.735792	1.46473e-09	0.211599	0.0526091	19.0956	basalganglia	Schizophrenia	rs76838079	ENSG00000141759	TXNL4A	metabrain
unconditioned	rs72980087	2374	8.72487e-08	0.705527	2.52503e-08	0.204093	0.0903797	16.2545	basalganglia	Schizophrenia	rs76838079	ENSG00000141759	TXNL4A	metabrain
unconditioned	unconditioned	2253	3.79456e-07	6.97122e-08	0.762148	0.139921	0.0979305	14.7845	basalganglia	Schizophrenia	rs76838079	ENSG00000166377	ATP9B	metabrain
unconditioned	rs11664298	1890	5.39383e-09	0.7794	8.14283e-10	0.11756	0.10304	19.038	basalganglia	Schizophrenia	rs76838079	ENSG00000166377	ATP9B	metabrain
unconditioned	rs72980087	1908	1.01593e-07	0.821523	1.53936e-08	0.124424	0.0540524	16.1023	basalganglia	Schizophrenia	rs76838079	ENSG00000166377	ATP9B	metabrain
unconditioned	unconditioned	2757	3.4644e-07	1.089e-07	0.695835	0.218644	0.0855207	14.8756	basalganglia	Schizophrenia	rs76838079	ENSG00000178184	PARD6G	metabrain
unconditioned	rs11664298	2356	4.93651e-09	0.713318	1.36957e-09	0.197811	0.0888708	19.1266	basalganglia	Schizophrenia	rs76838079	ENSG00000178184	PARD6G	metabrain
unconditioned	rs72980087	2374	9.05811e-08	0.732474	2.52285e-08	0.203944	0.0635818	16.217	basalganglia	Schizophrenia	rs76838079	ENSG00000178184	PARD6G	metabrain
unconditioned	unconditioned	2757	3.85758e-07	8.81904e-08	0.774808	0.177085	0.0481068	14.7681	basalganglia	Schizophrenia	rs76838079	ENSG00000178342	KCNG2	metabrain
unconditioned	rs11664298	2356	5.52735e-09	0.798694	1.05047e-09	0.151742	0.0495638	19.0136	basalganglia	Schizophrenia	rs76838079	ENSG00000178342	KCNG2	metabrain
unconditioned	rs72980087	2374	9.83447e-08	0.795254	1.87968e-08	0.151946	0.0528002	16.1348	basalganglia	Schizophrenia	rs76838079	ENSG00000178342	KCNG2	metabrain
unconditioned	unconditioned	2757	3.16181e-07	1.56589e-07	0.635059	0.314465	0.0504757	14.967	basalganglia	Schizophrenia	rs76838079	ENSG00000226742	HSBP1L1	metabrain
unconditioned	rs11664298	2356	4.51728e-09	0.65274	2.04672e-09	0.295696	0.0515639	19.2154	basalganglia	Schizophrenia	rs76838079	ENSG00000226742	HSBP1L1	metabrain
unconditioned	rs72980087	2374	7.43593e-08	0.601299	3.38052e-08	0.273237	0.125465	16.4144	basalganglia	Schizophrenia	rs76838079	ENSG00000226742	HSBP1L1	metabrain
unconditioned	unconditioned	1974	3.95743e-07	7.46751e-08	0.794849	0.14993	0.0552213	14.7425	basalganglia	Schizophrenia	rs76838079	ENSG00000256463	SALL3	metabrain
unconditioned	rs11664298	1626	5.66227e-09	0.818189	8.75189e-10	0.126408	0.0554028	18.9894	basalganglia	Schizophrenia	rs76838079	ENSG00000256463	SALL3	metabrain
unconditioned	rs72980087	1644	9.87799e-08	0.798759	1.55123e-08	0.125361	0.0758802	16.1304	basalganglia	Schizophrenia	rs76838079	ENSG00000256463	SALL3	metabrain
unconditioned	unconditioned	2757	1.71265e-08	4.7957e-07	0.034399	0.96323	0.00237059	17.8826	basalganglia	Schizophrenia	rs76838079	ENSG00000267127	AC090360.1	metabrain
rs72974398*	rs11664298	2352	4.55632e-09	1.99e-09	0.658382	0.287497	0.0541207	19.2067	basalganglia	Schizophrenia	rs76838079	ENSG00000267127	AC090360.1	metabrain
rs72974398*	rs72980087	2370	7.97687e-08	3.49253e-08	0.645041	0.282347	0.0726119	16.3441	basalganglia	Schizophrenia	rs76838079	ENSG00000267127	AC090360.1	metabrain
rs72974398*	unconditioned	2375	3.27554e-07	1.43537e-07	0.6579	0.288243	0.0538565	14.9316	basalganglia	Schizophrenia	rs76838079	ENSG00000267127	AC090360.1	metabrain
unconditioned	rs11664298	2356	2.3896e-10	0.0345293	6.66627e-09	0.963263	0.00220731	22.1547	basalganglia	Schizophrenia	rs76838079	ENSG00000267127	AC090360.1	metabrain
unconditioned	rs72980087	2374	4.24467e-09	0.0343241	1.18491e-07	0.958156	0.00751956	19.2776	basalganglia	Schizophrenia	rs76838079	ENSG00000267127	AC090360.1	metabrain
unconditioned	unconditioned	3072	1.39173e-09	4.94078e-07	0.00280688	0.996469	0.000723254	20.3927	cerebellum	Schizophrenia	rs76838079	ENSG00000060069	CTDP1	metabrain
rs9956086*	rs11664298	2531	3.26629e-09	3.49916e-09	0.471975	0.505601	0.0224244	19.5396	cerebellum	Schizophrenia	rs76838079	ENSG00000060069	CTDP1	metabrain
rs9956086*	rs72980087	2550	5.24476e-08	5.63417e-08	0.462415	0.496707	0.0408784	16.7635	cerebellum	Schizophrenia	rs76838079	ENSG00000060069	CTDP1	metabrain
rs9956086*	unconditioned	2554	2.33402e-07	2.50762e-07	0.470729	0.505718	0.0235522	15.2705	cerebellum	Schizophrenia	rs76838079	ENSG00000060069	CTDP1	metabrain
unconditioned	rs11664298	2547	1.94854e-11	0.00281562	6.89587e-09	0.996443	0.000741343	24.6614	cerebellum	Schizophrenia	rs76838079	ENSG00000060069	CTDP1	metabrain
unconditioned	rs72980087	2566	3.19501e-10	0.00281695	1.13078e-07	0.996976	0.000206536	21.8643	cerebellum	Schizophrenia	rs76838079	ENSG00000060069	CTDP1	metabrain
unconditioned	unconditioned	3072	3.43501e-07	1.30345e-07	0.692783	0.26284	0.0443771	14.8841	cerebellum	Schizophrenia	rs76838079	ENSG00000101544	ADNP2	metabrain
unconditioned	rs11664298	2547	4.98064e-09	0.719695	1.61679e-09	0.233577	0.0467279	19.1177	cerebellum	Schizophrenia	rs76838079	ENSG00000101544	ADNP2	metabrain
unconditioned	rs72980087	2566	8.10881e-08	0.714929	2.63793e-08	0.232525	0.0525458	16.3277	cerebellum	Schizophrenia	rs76838079	ENSG00000101544	ADNP2	metabrain
unconditioned	unconditioned	3072	4.8214e-39	4.95828e-07	9.72395e-33	0.999999	1.21822e-08	88.2278	cerebellum	Schizophrenia	rs76838079	ENSG00000101546	RBFA	metabrain
rs8086026*	rs11664298	2528	5.33964e-09	1.12708e-09	0.771571	0.162796	0.0656331	19.0481	cerebellum	Schizophrenia	rs76838079	ENSG00000101546	RBFA	metabrain
rs8086026*	rs72980087	2547	8.9827e-08	1.90201e-08	0.791977	0.167654	0.0403688	16.2254	cerebellum	Schizophrenia	rs76838079	ENSG00000101546	RBFA	metabrain
rs8086026*	unconditioned	2551	3.82834e-07	8.11926e-08	0.772107	0.163687	0.0642055	14.7757	cerebellum	Schizophrenia	rs76838079	ENSG00000101546	RBFA	metabrain
unconditioned	rs11664298	2547	6.9642e-41	1.00632e-32	6.92048e-09	1	6.07359e-11	92.4652	cerebellum	Schizophrenia	rs76838079	ENSG00000101546	RBFA	metabrain
unconditioned	rs72980087	2566	1.13473e-39	1.00045e-32	1.13421e-07	1	1.13668e-09	89.6744	cerebellum	Schizophrenia	rs76838079	ENSG00000101546	RBFA	metabrain
unconditioned	unconditioned	3072	6.06117e-11	4.93473e-07	0.000122243	0.995245	0.00463186	23.5265	cerebellum	Schizophrenia	rs76838079	ENSG00000122490	SLC66A2	metabrain
rs76838079	rs11664298	2548	1.779e-10	6.7343e-09	0.0257063	0.973095	0.00119858	22.4498	cerebellum	Schizophrenia	rs76838079	ENSG00000122490	SLC66A2	metabrain
rs76838079	rs72980087	2567	1.18894e-09	4.9902e-08	0.0104825	0.43942	0.550097	20.5502	cerebellum	Schizophrenia	rs76838079	ENSG00000122490	SLC66A2	metabrain
rs76838079	unconditioned	2571	1.02676e-08	4.3095e-07	0.0207078	0.869038	0.110253	18.3943	cerebellum	Schizophrenia	rs76838079	ENSG00000122490	SLC66A2	metabrain
rs79810315	rs11664298	2548	1.29366e-10	6.78501e-09	0.0186931	0.980424	0.000883019	22.7684	cerebellum	Schizophrenia	rs76838079	ENSG00000122490	SLC66A2	metabrain
rs79810315	rs72980087	2567	2.10612e-09	1.10832e-07	0.018569	0.977169	0.00426204	19.9784	cerebellum	Schizophrenia	rs76838079	ENSG00000122490	SLC66A2	metabrain
rs79810315	unconditioned	2571	9.23825e-09	4.86159e-07	0.0186314	0.980466	0.000901898	18.4999	cerebellum	Schizophrenia	rs76838079	ENSG00000122490	SLC66A2	metabrain
unconditioned	rs11664298	2547	8.54276e-13	0.000123442	6.91957e-09	0.999868	8.13554e-06	27.7885	cerebellum	Schizophrenia	rs76838079	ENSG00000122490	SLC66A2	metabrain
unconditioned	rs72980087	2566	1.40169e-11	0.000123583	1.13322e-07	0.999128	0.000747926	24.9908	cerebellum	Schizophrenia	rs76838079	ENSG00000122490	SLC66A2	metabrain
unconditioned	unconditioned	3072	3.53078e-07	1.24981e-07	0.712098	0.252029	0.0358719	14.8566	cerebellum	Schizophrenia	rs76838079	ENSG00000131196	NFATC1	metabrain
unconditioned	rs11664298	2547	5.12252e-09	0.740197	1.54143e-09	0.222697	0.0371057	19.0896	cerebellum	Schizophrenia	rs76838079	ENSG00000131196	NFATC1	metabrain
unconditioned	rs72980087	2566	8.34633e-08	0.73587	2.52187e-08	0.222304	0.0418259	16.2989	cerebellum	Schizophrenia	rs76838079	ENSG00000131196	NFATC1	metabrain
unconditioned	unconditioned	3072	9.97297e-11	4.95716e-07	0.000201138	0.999775	2.32734e-05	23.0286	cerebellum	Schizophrenia	rs76838079	ENSG00000141759	TXNL4A	metabrain
rs59188178*	rs11664298	2545	8.89578e-10	5.90744e-09	0.128543	0.853599	0.017858	20.8403	cerebellum	Schizophrenia	rs76838079	ENSG00000141759	TXNL4A	metabrain
rs59188178*	rs72980087	2564	1.47308e-08	9.79499e-08	0.129877	0.863588	0.00653566	18.0333	cerebellum	Schizophrenia	rs76838079	ENSG00000141759	TXNL4A	metabrain
rs59188178*	unconditioned	2568	6.36809e-08	4.23499e-07	0.128433	0.854104	0.0174628	16.5694	cerebellum	Schizophrenia	rs76838079	ENSG00000141759	TXNL4A	metabrain
unconditioned	rs11664298	2547	1.39807e-12	0.000202019	6.91892e-09	0.999774	2.37009e-05	27.2959	cerebellum	Schizophrenia	rs76838079	ENSG00000141759	TXNL4A	metabrain
unconditioned	rs72980087	2566	2.29073e-11	0.000201966	1.13397e-07	0.999785	1.27046e-05	24.4996	cerebellum	Schizophrenia	rs76838079	ENSG00000141759	TXNL4A	metabrain
unconditioned	unconditioned	2539	3.81599e-07	9.46669e-08	0.769618	0.190887	0.0394949	14.7789	cerebellum	Schizophrenia	rs76838079	ENSG00000166377	ATP9B	metabrain
unconditioned	rs11664298	2061	5.56337e-09	0.8039	1.0713e-09	0.15476	0.0413402	19.0071	cerebellum	Schizophrenia	rs76838079	ENSG00000166377	ATP9B	metabrain
unconditioned	rs72980087	2080	9.09798e-08	0.80214	1.761e-08	0.155219	0.042641	16.2126	cerebellum	Schizophrenia	rs76838079	ENSG00000166377	ATP9B	metabrain
unconditioned	unconditioned	3072	8.18183e-10	4.9492e-07	0.00165014	0.99817	0.000179864	20.9239	cerebellum	Schizophrenia	rs76838079	ENSG00000178184	PARD6G	metabrain
rs11663051*	rs11664298	2485	5.34025e-09	1.33053e-09	0.771658	0.192223	0.0361182	19.048	cerebellum	Schizophrenia	rs76838079	ENSG00000178184	PARD6G	metabrain
rs11663051*	rs72980087	2504	8.62446e-08	2.15921e-08	0.760392	0.190321	0.0492862	16.2661	cerebellum	Schizophrenia	rs76838079	ENSG00000178184	PARD6G	metabrain
rs11663051*	unconditioned	2508	3.8196e-07	9.56649e-08	0.770344	0.192902	0.036753	14.7779	cerebellum	Schizophrenia	rs76838079	ENSG00000178184	PARD6G	metabrain
unconditioned	rs11664298	2547	1.14512e-11	0.00165468	6.90788e-09	0.998178	0.00016718	25.1929	cerebellum	Schizophrenia	rs76838079	ENSG00000178184	PARD6G	metabrain
unconditioned	rs72980087	2566	1.87626e-10	0.00165424	1.13165e-07	0.997743	0.000602662	22.3966	cerebellum	Schizophrenia	rs76838079	ENSG00000178184	PARD6G	metabrain
unconditioned	unconditioned	3072	8.12237e-09	1.43333e-07	0.0163814	0.288383	0.695235	18.6286	cerebellum	Schizophrenia	rs76838079	ENSG00000178342	KCNG2	metabrain
unconditioned	rs11664298	2547	1.38368e-10	0.019994	2.43084e-09	0.350624	0.629382	22.7011	cerebellum	Schizophrenia	rs76838079	ENSG00000178342	KCNG2	metabrain
unconditioned	rs72980087	2566	6.13542e-09	0.0540942	1.05102e-07	0.926634	0.0192716	18.9092	cerebellum	Schizophrenia	rs76838079	ENSG00000178342	KCNG2	metabrain
unconditioned	unconditioned	3072	3.22664e-07	1.26054e-07	0.650758	0.254135	0.0951066	14.9467	cerebellum	Schizophrenia	rs76838079	ENSG00000226742	HSBP1L1	metabrain
unconditioned	rs11664298	2547	4.64302e-09	0.67091	1.58696e-09	0.229214	0.0998762	19.1879	cerebellum	Schizophrenia	rs76838079	ENSG00000226742	HSBP1L1	metabrain
unconditioned	rs72980087	2566	8.06496e-08	0.711063	2.76084e-08	0.243369	0.0455677	16.3332	cerebellum	Schizophrenia	rs76838079	ENSG00000226742	HSBP1L1	metabrain
unconditioned	unconditioned	2232	3.45896e-07	7.23976e-08	0.6976	0.145855	0.156545	14.8771	cerebellum	Schizophrenia	rs76838079	ENSG00000256463	SALL3	metabrain
unconditioned	rs11664298	1769	4.9406e-09	0.71391	8.08533e-10	0.116662	0.169428	19.1258	cerebellum	Schizophrenia	rs76838079	ENSG00000256463	SALL3	metabrain
unconditioned	rs72980087	1788	9.36561e-08	0.825723	1.53027e-08	0.134878	0.0393986	16.1836	cerebellum	Schizophrenia	rs76838079	ENSG00000256463	SALL3	metabrain
unconditioned	unconditioned	3072	4.92916e-19	4.95786e-07	9.94128e-13	0.999916	8.34308e-05	42.1539	cerebellum	Schizophrenia	rs76838079	ENSG00000267127	AC090360.1	metabrain
rs11081590	rs11664298	2519	6.19175e-14	6.92042e-09	8.94699e-06	0.99999	5.58086e-07	30.413	cerebellum	Schizophrenia	rs76838079	ENSG00000267127	AC090360.1	metabrain
rs11081590	rs72980087	2538	1.01129e-12	1.1342e-07	8.91626e-06	0.999991	4.67098e-07	27.6198	cerebellum	Schizophrenia	rs76838079	ENSG00000267127	AC090360.1	metabrain
rs11081590	unconditioned	2542	4.42085e-12	4.95826e-07	8.91605e-06	0.99999	6.7455e-07	26.1447	cerebellum	Schizophrenia	rs76838079	ENSG00000267127	AC090360.1	metabrain
rs59018136	rs11664298	2544	6.4852e-13	6.9198e-09	9.37102e-05	0.999901	5.28875e-06	28.0641	cerebellum	Schizophrenia	rs76838079	ENSG00000267127	AC090360.1	metabrain
rs59018136	rs72980087	2563	1.06095e-11	1.13399e-07	9.35406e-05	0.999802	0.000104564	25.2693	cerebellum	Schizophrenia	rs76838079	ENSG00000267127	AC090360.1	metabrain
rs59018136	unconditioned	2567	4.6382e-11	4.95753e-07	9.35441e-05	0.999844	6.19081e-05	23.7941	cerebellum	Schizophrenia	rs76838079	ENSG00000267127	AC090360.1	metabrain
unconditioned	rs11664298	2547	6.96036e-21	1.00576e-12	6.92048e-09	1	3.26538e-10	46.4141	cerebellum	Schizophrenia	rs76838079	ENSG00000267127	AC090360.1	metabrain
unconditioned	rs72980087	2566	1.13955e-19	1.00471e-12	1.13409e-07	0.999888	0.000111937	43.6185	cerebellum	Schizophrenia	rs76838079	ENSG00000267127	AC090360.1	metabrain
unconditioned	unconditioned	3161	4.23488e-12	4.95822e-07	8.54103e-06	0.99999	1.06545e-06	26.1877	cortex	Schizophrenia	rs76838079	ENSG00000060069	CTDP1	metabrain
rs76401746*	rs11664298	2558	8.00188e-10	6.06194e-09	0.115626	0.875934	0.00844036	20.9462	cortex	Schizophrenia	rs76838079	ENSG00000060069	CTDP1	metabrain
rs76401746*	rs72980087	2577	1.31827e-08	9.98641e-08	0.116229	0.880476	0.00329475	18.1444	cortex	Schizophrenia	rs76838079	ENSG00000060069	CTDP1	metabrain
rs76401746*	unconditioned	2581	5.73485e-08	4.34447e-07	0.115662	0.876194	0.00814385	16.6741	cortex	Schizophrenia	rs76838079	ENSG00000060069	CTDP1	metabrain
unconditioned	rs11664298	2578	5.94241e-14	8.5867e-06	6.92042e-09	0.99999	1.08491e-06	30.4541	cortex	Schizophrenia	rs76838079	ENSG00000060069	CTDP1	metabrain
unconditioned	rs72980087	2597	9.75834e-13	8.60371e-06	1.13419e-07	0.999991	1.95264e-07	27.6555	cortex	Schizophrenia	rs76838079	ENSG00000060069	CTDP1	metabrain
unconditioned	unconditioned	3161	2.81454e-08	4.66802e-07	0.0567645	0.941458	0.00177662	17.3859	cortex	Schizophrenia	rs76838079	ENSG00000101544	ADNP2	metabrain
unconditioned	rs11664298	2578	3.94326e-10	0.0569796	6.51388e-09	0.941245	0.00177535	21.6538	cortex	Schizophrenia	rs76838079	ENSG00000101544	ADNP2	metabrain
unconditioned	rs72980087	2597	6.46013e-09	0.0569575	1.06736e-07	0.941065	0.00197726	18.8576	cortex	Schizophrenia	rs76838079	ENSG00000101544	ADNP2	metabrain
unconditioned	unconditioned	3161	3.78229e-78	4.95826e-07	7.62825e-72	0.999997	2.73938e-06	178.271	cortex	Schizophrenia	rs76838079	ENSG00000101546	RBFA	metabrain
rs34540415*	rs11664298	2573	4.5393e-09	2.27591e-09	0.655922	0.32885	0.0152275	19.2105	cortex	Schizophrenia	rs76838079	ENSG00000101546	RBFA	metabrain
rs34540415*	rs72980087	2592	7.45294e-08	3.73934e-08	0.657109	0.329676	0.0132149	16.4121	cortex	Schizophrenia	rs76838079	ENSG00000101546	RBFA	metabrain
rs34540415*	unconditioned	2596	3.25189e-07	1.6315e-07	0.655848	0.32903	0.0151213	14.9389	cortex	Schizophrenia	rs76838079	ENSG00000101546	RBFA	metabrain
unconditioned	rs11664298	2578	5.3583e-80	7.74266e-72	6.92048e-09	1	5.88808e-10	182.528	cortex	Schizophrenia	rs76838079	ENSG00000101546	RBFA	metabrain
unconditioned	rs72980087	2597	8.81339e-79	7.77057e-72	1.1342e-07	1	1.27811e-08	179.728	cortex	Schizophrenia	rs76838079	ENSG00000101546	RBFA	metabrain
unconditioned	unconditioned	3160	1.46561e-19	4.95827e-07	2.95589e-13	0.999999	4.83065e-07	43.3668	cortex	Schizophrenia	rs76838079	ENSG00000122490	SLC66A2	metabrain
rs12606977	rs11664298	2576	1.66168e-17	6.92048e-09	2.4011e-09	1	4.83141e-10	38.6361	cortex	Schizophrenia	rs76838079	ENSG00000122490	SLC66A2	metabrain
rs12606977	rs72980087	2595	2.7201e-16	1.13377e-07	2.39825e-09	0.999623	0.000376532	35.8407	cortex	Schizophrenia	rs76838079	ENSG00000122490	SLC66A2	metabrain
rs12606977	unconditioned	2598	1.18931e-15	4.95829e-07	2.39862e-09	0.999999	6.55523e-07	34.3654	cortex	Schizophrenia	rs76838079	ENSG00000122490	SLC66A2	metabrain
rs12962041	rs11664298	2578	7.35064e-12	6.91293e-09	0.00106216	0.998909	2.86756e-05	25.6362	cortex	Schizophrenia	rs76838079	ENSG00000122490	SLC66A2	metabrain
rs12962041	rs72980087	2597	1.10826e-10	1.04646e-07	0.000977128	0.92256	0.0764623	22.9231	cortex	Schizophrenia	rs76838079	ENSG00000122490	SLC66A2	metabrain
rs12962041	unconditioned	2600	5.22083e-10	4.93132e-07	0.00105295	0.994554	0.00439285	21.3732	cortex	Schizophrenia	rs76838079	ENSG00000122490	SLC66A2	metabrain
rs79810315	rs11664298	2576	1.97772e-16	6.92048e-09	2.85778e-08	1	1.6611e-09	36.1594	cortex	Schizophrenia	rs76838079	ENSG00000122490	SLC66A2	metabrain
rs79810315	rs72980087	2595	3.23781e-15	1.1342e-07	2.85471e-08	1	4.61693e-08	33.3639	cortex	Schizophrenia	rs76838079	ENSG00000122490	SLC66A2	metabrain
rs79810315	unconditioned	2598	1.41504e-14	4.9583e-07	2.85387e-08	0.999999	1.16912e-08	31.889	cortex	Schizophrenia	rs76838079	ENSG00000122490	SLC66A2	metabrain
unconditioned	rs11664298	2577	2.05934e-21	2.97571e-13	6.92048e-09	1	4.25528e-10	47.6319	cortex	Schizophrenia	rs76838079	ENSG00000122490	SLC66A2	metabrain
unconditioned	rs72980087	2596	3.38308e-20	2.98279e-13	1.1342e-07	1	1.26503e-08	44.8329	cortex	Schizophrenia	rs76838079	ENSG00000122490	SLC66A2	metabrain
unconditioned	unconditioned	3161	2.89126e-20	4.95827e-07	5.83117e-14	1	2.31604e-09	44.99	cortex	Schizophrenia	rs76838079	ENSG00000131196	NFATC1	metabrain
rs366085*	rs11664298	2564	1.64099e-10	6.74471e-09	0.0237121	0.974599	0.00168874	22.5305	cortex	Schizophrenia	rs76838079	ENSG00000131196	NFATC1	metabrain
rs366085*	rs72980087	2583	2.69252e-09	1.10666e-07	0.0237393	0.975721	0.000539546	19.7328	cortex	Schizophrenia	rs76838079	ENSG00000131196	NFATC1	metabrain
rs366085*	unconditioned	2587	1.17576e-08	4.83259e-07	0.0237129	0.974645	0.00164186	18.2588	cortex	Schizophrenia	rs76838079	ENSG00000131196	NFATC1	metabrain
unconditioned	rs11664298	2578	4.04525e-22	5.84533e-14	6.92048e-09	1	3.19275e-11	49.2593	cortex	Schizophrenia	rs76838079	ENSG00000131196	NFATC1	metabrain
unconditioned	rs72980087	2597	6.63567e-21	5.85052e-14	1.1342e-07	1	5.72066e-10	46.4618	cortex	Schizophrenia	rs76838079	ENSG00000131196	NFATC1	metabrain
unconditioned	unconditioned	3161	2.2383e-62	4.95827e-07	4.51427e-56	0.999999	1.66814e-08	141.955	cortex	Schizophrenia	rs76838079	ENSG00000141759	TXNL4A	metabrain
rs12456805	rs11664298	2553	1.46225e-47	6.92048e-09	2.11293e-39	1	4.41503e-11	107.842	cortex	Schizophrenia	rs76838079	ENSG00000141759	TXNL4A	metabrain
rs12456805	rs72980087	2572	2.39142e-46	1.1342e-07	2.10846e-39	1	2.1828e-09	105.047	cortex	Schizophrenia	rs76838079	ENSG00000141759	TXNL4A	metabrain
rs12456805	unconditioned	2576	1.04491e-45	4.9583e-07	2.10739e-39	0.999999	1.6742e-08	103.572	cortex	Schizophrenia	rs76838079	ENSG00000141759	TXNL4A	metabrain
rs7244926	rs11664298	2537	1.09617e-17	6.92048e-09	1.58395e-09	1	1.05582e-09	39.0521	cortex	Schizophrenia	rs76838079	ENSG00000141759	TXNL4A	metabrain
rs7244926	rs72980087	2556	1.79549e-16	1.1342e-07	1.58304e-09	1	1.80449e-08	36.2561	cortex	Schizophrenia	rs76838079	ENSG00000141759	TXNL4A	metabrain
rs7244926	unconditioned	2560	7.84807e-16	4.95829e-07	1.58281e-09	0.999998	1.27852e-06	34.7811	cortex	Schizophrenia	rs76838079	ENSG00000141759	TXNL4A	metabrain
unconditioned	rs11664298	2578	3.18355e-64	4.60018e-56	6.92048e-09	1	4.40666e-11	146.207	cortex	Schizophrenia	rs76838079	ENSG00000141759	TXNL4A	metabrain
unconditioned	rs72980087	2597	5.24657e-63	4.62578e-56	1.1342e-07	1	2.16744e-09	143.405	cortex	Schizophrenia	rs76838079	ENSG00000141759	TXNL4A	metabrain
unconditioned	unconditioned	2620	6.26329e-81	4.95829e-07	1.2632e-74	0.999999	6.12526e-09	184.675	cortex	Schizophrenia	rs76838079	ENSG00000166377	ATP9B	metabrain
rs4798906	rs11664298	2090	1.70935e-77	6.92048e-09	2.46999e-69	1	7.01315e-11	176.763	cortex	Schizophrenia	rs76838079	ENSG00000166377	ATP9B	metabrain
rs4798906	rs72980087	2109	2.79061e-76	1.1342e-07	2.46041e-69	1	1.34617e-09	173.97	cortex	Schizophrenia	rs76838079	ENSG00000166377	ATP9B	metabrain
rs4798906	unconditioned	2113	1.2188e-75	4.9583e-07	2.4581e-69	0.999999	6.022e-09	172.496	cortex	Schizophrenia	rs76838079	ENSG00000166377	ATP9B	metabrain
rs8086602	rs11664298	2085	1.51613e-13	6.92033e-09	2.19078e-05	0.999978	4.99919e-07	29.5174	cortex	Schizophrenia	rs76838079	ENSG00000166377	ATP9B	metabrain
rs8086602	rs72980087	2104	2.48325e-12	1.13418e-07	2.18943e-05	0.999976	1.49819e-06	26.7215	cortex	Schizophrenia	rs76838079	ENSG00000166377	ATP9B	metabrain
rs8086602	unconditioned	2108	1.08542e-11	4.95819e-07	2.1891e-05	0.999977	5.61511e-07	25.2465	cortex	Schizophrenia	rs76838079	ENSG00000166377	ATP9B	metabrain
unconditioned	rs11664298	2090	8.87397e-83	1.28228e-74	6.92048e-09	1	7.12125e-11	188.931	cortex	Schizophrenia	rs76838079	ENSG00000166377	ATP9B	metabrain
unconditioned	rs72980087	2109	1.46845e-81	1.2947e-74	1.1342e-07	1	1.36901e-09	186.125	cortex	Schizophrenia	rs76838079	ENSG00000166377	ATP9B	metabrain
unconditioned	unconditioned	3160	2.12592e-16	4.95827e-07	4.28762e-10	0.999999	3.48404e-08	36.0872	cortex	Schizophrenia	rs76838079	ENSG00000178184	PARD6G	metabrain
rs8099311*	rs11664298	2571	1.4918e-09	5.39461e-09	0.215563	0.779509	0.00492781	20.3233	cortex	Schizophrenia	rs76838079	ENSG00000178184	PARD6G	metabrain
rs8099311*	rs72980087	2590	2.44486e-08	8.84117e-08	0.215558	0.779501	0.00494113	17.5267	cortex	Schizophrenia	rs76838079	ENSG00000178184	PARD6G	metabrain
rs8099311*	unconditioned	2594	1.06884e-07	3.8651e-07	0.215565	0.779517	0.00491723	16.0515	cortex	Schizophrenia	rs76838079	ENSG00000178184	PARD6G	metabrain
unconditioned	rs11664298	2578	2.97144e-18	4.29369e-10	6.92048e-09	1	4.9133e-11	40.3575	cortex	Schizophrenia	rs76838079	ENSG00000178184	PARD6G	metabrain
unconditioned	rs72980087	2597	4.87248e-17	4.29596e-10	1.1342e-07	1	2.1251e-07	37.5603	cortex	Schizophrenia	rs76838079	ENSG00000178184	PARD6G	metabrain
unconditioned	unconditioned	3161	1.03145e-08	4.57765e-07	0.0208027	0.923179	0.0560175	18.3897	cortex	Schizophrenia	rs76838079	ENSG00000178342	KCNG2	metabrain
unconditioned	rs11664298	2578	1.56316e-10	0.0225874	6.76059e-09	0.976896	0.000516799	22.5791	cortex	Schizophrenia	rs76838079	ENSG00000178342	KCNG2	metabrain
unconditioned	rs72980087	2597	1.26015e-09	0.0111105	5.58446e-08	0.491872	0.497017	20.492	cortex	Schizophrenia	rs76838079	ENSG00000178342	KCNG2	metabrain
unconditioned	unconditioned	3161	3.24101e-15	4.95823e-07	6.53658e-09	0.999992	7.51119e-06	33.3629	cortex	Schizophrenia	rs76838079	ENSG00000226742	HSBP1L1	metabrain
rs4438371*	rs11664298	2570	4.90897e-10	6.41769e-09	0.0709339	0.927346	0.00172012	21.4348	cortex	Schizophrenia	rs76838079	ENSG00000226742	HSBP1L1	metabrain
rs4438371*	rs72980087	2589	8.04393e-09	1.05163e-07	0.0709215	0.927193	0.00188564	18.6383	cortex	Schizophrenia	rs76838079	ENSG00000226742	HSBP1L1	metabrain
rs4438371*	unconditioned	2593	3.51705e-08	4.59798e-07	0.0709325	0.927328	0.00173888	17.1631	cortex	Schizophrenia	rs76838079	ENSG00000226742	HSBP1L1	metabrain
unconditioned	rs11664298	2578	4.53295e-17	6.55005e-09	6.92048e-09	1	3.88824e-10	37.6326	cortex	Schizophrenia	rs76838079	ENSG00000226742	HSBP1L1	metabrain
unconditioned	rs72980087	2597	7.43501e-16	6.55528e-09	1.1342e-07	1	2.32072e-07	34.8352	cortex	Schizophrenia	rs76838079	ENSG00000226742	HSBP1L1	metabrain
unconditioned	unconditioned	2313	3.98662e-07	4.96895e-08	0.804019	0.100118	0.0958634	14.7352	cortex	Schizophrenia	rs76838079	ENSG00000256463	SALL3	metabrain
unconditioned	rs11664298	1798	5.70997e-09	0.825082	5.05067e-10	0.0728795	0.102038	18.9811	cortex	Schizophrenia	rs76838079	ENSG00000256463	SALL3	metabrain
unconditioned	rs72980087	1817	1.01978e-07	0.899105	9.01504e-09	0.0794608	0.0214336	16.0985	cortex	Schizophrenia	rs76838079	ENSG00000256463	SALL3	metabrain
unconditioned	unconditioned	3161	4.14853e-77	4.95827e-07	8.36689e-71	0.999999	3.79966e-08	175.876	cortex	Schizophrenia	rs76838079	ENSG00000267127	AC090360.1	metabrain
rs11081590	rs11664298	2535	1.12179e-49	6.92048e-09	1.62096e-41	1	3.26841e-10	112.712	cortex	Schizophrenia	rs76838079	ENSG00000267127	AC090360.1	metabrain
rs11081590	rs72980087	2554	1.83264e-48	1.13421e-07	1.61578e-41	1	1.91379e-09	109.918	cortex	Schizophrenia	rs76838079	ENSG00000267127	AC090360.1	metabrain
rs11081590	unconditioned	2558	8.00565e-48	4.95834e-07	1.61458e-41	0.999999	3.80002e-08	108.444	cortex	Schizophrenia	rs76838079	ENSG00000267127	AC090360.1	metabrain
rs11662803	rs11664298	2575	5.01983e-20	6.92048e-09	7.25358e-12	1	3.18268e-10	44.4383	cortex	Schizophrenia	rs76838079	ENSG00000267127	AC090360.1	metabrain
rs11662803	rs72980087	2594	8.22133e-19	1.1338e-07	7.24857e-12	0.999645	0.000354548	41.6424	cortex	Schizophrenia	rs76838079	ENSG00000267127	AC090360.1	metabrain
rs11662803	unconditioned	2598	3.5944e-18	4.95742e-07	7.24927e-12	0.999823	0.000176695	40.1672	cortex	Schizophrenia	rs76838079	ENSG00000267127	AC090360.1	metabrain
unconditioned	rs11664298	2578	5.96751e-79	8.62297e-71	6.92048e-09	1	3.27104e-10	180.118	cortex	Schizophrenia	rs76838079	ENSG00000267127	AC090360.1	metabrain
unconditioned	rs72980087	2597	9.88053e-78	8.71145e-71	1.1342e-07	1	1.91316e-09	177.311	cortex	Schizophrenia	rs76838079	ENSG00000267127	AC090360.1	metabrain
unconditioned	unconditioned	2682	3.6421e-07	9.30685e-08	0.731528	0.186849	0.0816223	14.8255	hippocampus	Schizophrenia	rs76838079	ENSG00000060069	CTDP1	metabrain
unconditioned	rs11664298	2331	5.18541e-09	0.749284	1.15481e-09	0.166784	0.0839316	19.0774	hippocampus	Schizophrenia	rs76838079	ENSG00000060069	CTDP1	metabrain
unconditioned	rs72980087	2349	9.02935e-08	0.730148	2.0218e-08	0.163384	0.106467	16.2202	hippocampus	Schizophrenia	rs76838079	ENSG00000060069	CTDP1	metabrain
unconditioned	unconditioned	2682	3.6862e-07	1.0315e-07	0.740386	0.207127	0.0524864	14.8135	hippocampus	Schizophrenia	rs76838079	ENSG00000101544	ADNP2	metabrain
unconditioned	rs11664298	2331	5.25276e-09	0.759016	1.29444e-09	0.186991	0.0539935	19.0645	hippocampus	Schizophrenia	rs76838079	ENSG00000101544	ADNP2	metabrain
unconditioned	rs72980087	2349	9.37423e-08	0.758037	2.32087e-08	0.18762	0.0543431	16.1827	hippocampus	Schizophrenia	rs76838079	ENSG00000101544	ADNP2	metabrain
unconditioned	unconditioned	2682	3.40288e-07	1.32907e-07	0.68348	0.266898	0.0496209	14.8935	hippocampus	Schizophrenia	rs76838079	ENSG00000101546	RBFA	metabrain
unconditioned	rs11664298	2331	4.86131e-09	0.702452	1.71509e-09	0.247778	0.0497705	19.142	hippocampus	Schizophrenia	rs76838079	ENSG00000101546	RBFA	metabrain
unconditioned	rs72980087	2349	8.44801e-08	0.683139	2.99964e-08	0.242488	0.0743724	16.2868	hippocampus	Schizophrenia	rs76838079	ENSG00000101546	RBFA	metabrain
unconditioned	unconditioned	2682	3.48226e-07	9.61006e-08	0.699423	0.192914	0.107663	14.8704	hippocampus	Schizophrenia	rs76838079	ENSG00000122490	SLC66A2	metabrain
unconditioned	rs11664298	2331	4.94565e-09	0.71464	1.18882e-09	0.171668	0.113692	19.1248	hippocampus	Schizophrenia	rs76838079	ENSG00000122490	SLC66A2	metabrain
unconditioned	rs72980087	2349	9.4639e-08	0.765288	2.28016e-08	0.184332	0.0503794	16.1732	hippocampus	Schizophrenia	rs76838079	ENSG00000122490	SLC66A2	metabrain
unconditioned	unconditioned	2682	3.6441e-07	9.78378e-08	0.731929	0.196439	0.0716319	14.825	hippocampus	Schizophrenia	rs76838079	ENSG00000131196	NFATC1	metabrain
unconditioned	rs11664298	2331	5.19289e-09	0.750364	1.21396e-09	0.175341	0.0742946	19.076	hippocampus	Schizophrenia	rs76838079	ENSG00000131196	NFATC1	metabrain
unconditioned	rs72980087	2349	9.55122e-08	0.772349	2.24075e-08	0.181149	0.0465018	16.164	hippocampus	Schizophrenia	rs76838079	ENSG00000131196	NFATC1	metabrain
unconditioned	unconditioned	2682	3.45795e-07	1.29005e-07	0.694541	0.259064	0.0463942	14.8774	hippocampus	Schizophrenia	rs76838079	ENSG00000141759	TXNL4A	metabrain
unconditioned	rs11664298	2331	4.92864e-09	0.712181	1.66194e-09	0.2401	0.0477196	19.1282	hippocampus	Schizophrenia	rs76838079	ENSG00000141759	TXNL4A	metabrain
unconditioned	rs72980087	2349	8.79875e-08	0.711502	2.97666e-08	0.240656	0.0478417	16.2461	hippocampus	Schizophrenia	rs76838079	ENSG00000141759	TXNL4A	metabrain
unconditioned	unconditioned	2196	3.8824e-07	8.17294e-08	0.77979	0.1641	0.05611	14.7616	hippocampus	Schizophrenia	rs76838079	ENSG00000166377	ATP9B	metabrain
unconditioned	rs11664298	1872	5.55137e-09	0.802164	9.89875e-10	0.142981	0.0548552	19.0092	hippocampus	Schizophrenia	rs76838079	ENSG00000166377	ATP9B	metabrain
unconditioned	rs72980087	1890	9.50056e-08	0.768252	1.72406e-08	0.139321	0.092427	16.1693	hippocampus	Schizophrenia	rs76838079	ENSG00000166377	ATP9B	metabrain
unconditioned	unconditioned	2682	3.09055e-07	1.5915e-07	0.620747	0.319599	0.0596539	14.9897	hippocampus	Schizophrenia	rs76838079	ENSG00000178184	PARD6G	metabrain
unconditioned	rs11664298	2331	4.5214e-09	0.653336	2.09335e-09	0.302441	0.0442233	19.2144	hippocampus	Schizophrenia	rs76838079	ENSG00000178184	PARD6G	metabrain
unconditioned	rs72980087	2349	6.08934e-08	0.492408	2.93143e-08	0.236776	0.270816	16.6141	hippocampus	Schizophrenia	rs76838079	ENSG00000178184	PARD6G	metabrain
unconditioned	unconditioned	2682	3.08453e-07	1.62386e-07	0.619538	0.326104	0.054357	14.9917	hippocampus	Schizophrenia	rs76838079	ENSG00000178342	KCNG2	metabrain
unconditioned	rs11664298	2331	4.38007e-09	0.632913	2.15292e-09	0.311038	0.0560484	19.2462	hippocampus	Schizophrenia	rs76838079	ENSG00000178342	KCNG2	metabrain
unconditioned	rs72980087	2349	7.86796e-08	0.636234	3.87661e-08	0.313427	0.0503389	16.3579	hippocampus	Schizophrenia	rs76838079	ENSG00000178342	KCNG2	metabrain
unconditioned	unconditioned	2682	3.67141e-07	9.98289e-08	0.737415	0.200447	0.0621374	14.8175	hippocampus	Schizophrenia	rs76838079	ENSG00000226742	HSBP1L1	metabrain
unconditioned	rs11664298	2331	5.23112e-09	0.755889	1.25026e-09	0.180597	0.0635141	19.0686	hippocampus	Schizophrenia	rs76838079	ENSG00000226742	HSBP1L1	metabrain
unconditioned	rs72980087	2349	9.20462e-08	0.744322	2.21527e-08	0.179059	0.0766192	16.201	hippocampus	Schizophrenia	rs76838079	ENSG00000226742	HSBP1L1	metabrain
unconditioned	unconditioned	1920	3.67254e-07	7.12939e-08	0.737629	0.143074	0.119296	14.8172	hippocampus	Schizophrenia	rs76838079	ENSG00000256463	SALL3	metabrain
unconditioned	rs11664298	1610	5.20383e-09	0.751945	8.53897e-10	0.123262	0.124793	19.0739	hippocampus	Schizophrenia	rs76838079	ENSG00000256463	SALL3	metabrain
unconditioned	rs72980087	1628	1.00579e-07	0.813306	1.65527e-08	0.133796	0.052898	16.1123	hippocampus	Schizophrenia	rs76838079	ENSG00000256463	SALL3	metabrain
unconditioned	unconditioned	2682	2.82375e-07	1.95452e-07	0.567159	0.392532	0.0403084	15.08	hippocampus	Schizophrenia	rs76838079	ENSG00000267127	AC090360.1	metabrain
unconditioned	rs11664298	2331	4.01158e-09	0.579668	2.63471e-09	0.380672	0.0396605	19.3341	hippocampus	Schizophrenia	rs76838079	ENSG00000267127	AC090360.1	metabrain
unconditioned	rs72980087	2349	6.96934e-08	0.563568	4.5956e-08	0.371554	0.0648783	16.4792	hippocampus	Schizophrenia	rs76838079	ENSG00000267127	AC090360.1	metabrain
unconditioned	unconditioned	1366	0.361122	0.0436501	0.491277	0.0593379	0.0446134	1.01854	basalganglia	asthma	rs72812529	ENSG00000075426	FOSL2	metabrain
unconditioned	unconditioned	569	0.715553	0.0346019	0.221998	0.010718	0.0171285	0.334699	basalganglia	asthma	rs72812529	ENSG00000084693	AGBL5	metabrain
unconditioned	unconditioned	1366	0.364864	0.0426956	0.496368	0.058046	0.0380261	1.00823	basalganglia	asthma	rs72812529	ENSG00000084734	GCKR	metabrain
unconditioned	unconditioned	497	0.707431	0.0346315	0.21727	0.0106062	0.0300608	0.346115	basalganglia	asthma	rs72812529	ENSG00000084764	MAPRE3	metabrain
unconditioned	unconditioned	885	0.428029	0.0468128	0.440533	0.0481439	0.0364815	0.848564	basalganglia	asthma	rs72812529	ENSG00000084774	CAD	metabrain
unconditioned	unconditioned	95	0.979202	0.00723507	0.012522	9.15719e-05	0.000949545	0.0210175	basalganglia	asthma	rs72812529	ENSG00000115155	OTOF	metabrain
unconditioned	unconditioned	275	0.795816	0.0167533	0.172223	0.00361399	0.0115937	0.228387	basalganglia	asthma	rs72812529	ENSG00000115163	CENPA	metabrain
unconditioned	unconditioned	993	0.342204	0.0611254	0.427017	0.0761814	0.0934719	1.07235	basalganglia	asthma	rs72812529	ENSG00000115194	SLC30A3	metabrain
unconditioned	unconditioned	1056	0.372007	0.0453334	0.486635	0.0592655	0.0367588	0.988842	basalganglia	asthma	rs72812529	ENSG00000115204	MPV17	metabrain
unconditioned	unconditioned	1117	0.378767	0.036548	0.497542	0.0479697	0.0391742	0.970835	basalganglia	asthma	rs72812529	ENSG00000115207	GTF3C2	metabrain
unconditioned	unconditioned	1155	0.367013	0.0403632	0.482841	0.053045	0.0567382	1.00236	basalganglia	asthma	rs72812529	ENSG00000115211	EIF2B4	metabrain
unconditioned	unconditioned	1253	0.35964	0.0421289	0.474473	0.0555125	0.0682455	1.02265	basalganglia	asthma	rs72812529	ENSG00000115216	NRBP1	metabrain
unconditioned	unconditioned	1366	0.363287	0.0435286	0.494223	0.0591775	0.0397839	1.01256	basalganglia	asthma	rs72812529	ENSG00000115226	FNDC4	metabrain
unconditioned	unconditioned	1155	0.0677366	0.331398	0.0891142	0.43591	0.0758412	2.69213	basalganglia	asthma	rs72812529	ENSG00000115234	SNX17	metabrain
unconditioned	unconditioned	1223	0.377785	0.0372099	0.497885	0.049001	0.038119	0.97343	basalganglia	asthma	rs72812529	ENSG00000115241	PPM1G	metabrain
unconditioned	unconditioned	724	0.450755	0.0282667	0.452886	0.0283607	0.0397313	0.796832	basalganglia	asthma	rs72812529	ENSG00000115295	CLIP4	metabrain
unconditioned	unconditioned	1366	0.364132	0.0430946	0.495373	0.0585879	0.0388125	1.01024	basalganglia	asthma	rs72812529	ENSG00000119760	SUPT7L	metabrain
unconditioned	unconditioned	558	0.710075	0.0397013	0.220151	0.0122912	0.0177811	0.342385	basalganglia	asthma	rs72812529	ENSG00000119777	TMEM214	metabrain
unconditioned	unconditioned	1366	0.350545	0.0567721	0.476888	0.0771953	0.0386	1.04827	basalganglia	asthma	rs72812529	ENSG00000138002	IFT172	metabrain
unconditioned	unconditioned	679	0.639707	0.0371071	0.285643	0.0165481	0.020995	0.446745	basalganglia	asthma	rs72812529	ENSG00000138028	CGREF1	metabrain
unconditioned	unconditioned	623	0.682112	0.0448677	0.236771	0.0155535	0.0206956	0.382561	basalganglia	asthma	rs72812529	ENSG00000138030	KHK	metabrain
unconditioned	unconditioned	713	0.5663	0.0379351	0.329812	0.0220494	0.0439037	0.568632	basalganglia	asthma	rs72812529	ENSG00000138073	PREB	metabrain
unconditioned	unconditioned	879	0.435201	0.0404027	0.447396	0.0414994	0.0355011	0.831948	basalganglia	asthma	rs72812529	ENSG00000138074	SLC5A6	metabrain
unconditioned	unconditioned	613	0.709932	0.0386995	0.221556	0.0120596	0.0177525	0.342586	basalganglia	asthma	rs72812529	ENSG00000138080	EMILIN1	metabrain
unconditioned	unconditioned	878	0.384904	0.0819908	0.395687	0.0842346	0.0531834	0.954762	basalganglia	asthma	rs72812529	ENSG00000138085	ATRAID	metabrain
unconditioned	unconditioned	1004	0.388641	0.0325689	0.494037	0.0413578	0.0433948	0.945098	basalganglia	asthma	rs72812529	ENSG00000138100	TRIM54	metabrain
unconditioned	unconditioned	694	0.622114	0.0382677	0.297084	0.0182501	0.0242838	0.474632	basalganglia	asthma	rs72812529	ENSG00000143994	ABHD1	metabrain
unconditioned	unconditioned	375	0.749133	0.0272128	0.201459	0.00730326	0.0148913	0.288838	basalganglia	asthma	rs72812529	ENSG00000157851	DPYSL5	metabrain
unconditioned	unconditioned	200	0.943098	0.0137669	0.0395354	0.000574094	0.00302575	0.0585853	basalganglia	asthma	rs72812529	ENSG00000157884	CIB4	metabrain
unconditioned	unconditioned	1289	0.370618	0.0444345	0.489078	0.0585997	0.0372695	0.992582	basalganglia	asthma	rs72812529	ENSG00000157992	KRTCAP3	metabrain
unconditioned	unconditioned	1366	0.361397	0.0456768	0.491652	0.0621005	0.0391741	1.01778	basalganglia	asthma	rs72812529	ENSG00000158019	BABAM2	metabrain
unconditioned	unconditioned	761	0.498411	0.0434732	0.39224	0.0341808	0.0316953	0.69633	basalganglia	asthma	rs72812529	ENSG00000163792	TCF23	metabrain
unconditioned	unconditioned	992	0.395339	0.0342797	0.486937	0.0421809	0.0412631	0.928011	basalganglia	asthma	rs72812529	ENSG00000163793	DNAJC5G	metabrain
unconditioned	unconditioned	1035	0.385765	0.0317005	0.50279	0.0412787	0.0384656	0.952527	basalganglia	asthma	rs72812529	ENSG00000163794	UCN	metabrain
unconditioned	unconditioned	1178	0.360146	0.0483758	0.47433	0.0636598	0.0534885	1.02125	basalganglia	asthma	rs72812529	ENSG00000163795	ZNF513	metabrain
unconditioned	unconditioned	1366	0.363548	0.0431703	0.494579	0.0586897	0.0400128	1.01184	basalganglia	asthma	rs72812529	ENSG00000163798	SLC4A1AP	metabrain
unconditioned	unconditioned	1366	0.345278	0.0572843	0.469723	0.0778809	0.0498331	1.0634	basalganglia	asthma	rs72812529	ENSG00000163803	PLB1	metabrain
unconditioned	unconditioned	1073	0.417305	0.0407149	0.459265	0.0447708	0.0379448	0.873938	basalganglia	asthma	rs72812529	ENSG00000163806	SPDYA	metabrain
unconditioned	unconditioned	936	0.431623	0.0378267	0.454927	0.0398332	0.0357905	0.840203	basalganglia	asthma	rs72812529	ENSG00000163811	WDR43	metabrain
unconditioned	unconditioned	959	0.421216	0.0427186	0.453961	0.0460033	0.0361012	0.864609	basalganglia	asthma	rs72812529	ENSG00000171103	TRMT61B	metabrain
unconditioned	unconditioned	1366	0.360464	0.044291	0.490382	0.0602097	0.0446533	1.02036	basalganglia	asthma	rs72812529	ENSG00000171174	RBKS	metabrain
unconditioned	unconditioned	229	0.890759	0.0166896	0.0835693	0.00155836	0.00742378	0.115681	basalganglia	asthma	rs72812529	ENSG00000171303	KCNK3	metabrain
unconditioned	unconditioned	100	0.974767	0.010161	0.0134459	0.000138673	0.00148745	0.0255568	basalganglia	asthma	rs72812529	ENSG00000173557	FAM166C	metabrain
unconditioned	unconditioned	1366	0.348205	0.0464982	0.473705	0.0631888	0.0684033	1.05496	basalganglia	asthma	rs72812529	ENSG00000176714	CCDC121	metabrain
unconditioned	unconditioned	762	0.441733	0.029783	0.463264	0.0312007	0.034019	0.81705	basalganglia	asthma	rs72812529	ENSG00000179270	PCARE	metabrain
unconditioned	unconditioned	735	0.528872	0.0343393	0.370197	0.023994	0.0425979	0.637009	basalganglia	asthma	rs72812529	ENSG00000186143	PRR30	metabrain
unconditioned	unconditioned	886	0.423622	0.0397736	0.446305	0.0418549	0.0484442	0.858914	basalganglia	asthma	rs72812529	ENSG00000189350	TOGARAM2	metabrain
unconditioned	unconditioned	1366	0.36492	0.0427731	0.496444	0.0581517	0.0377109	1.00808	basalganglia	asthma	rs72812529	ENSG00000198522	GPN1	metabrain
unconditioned	unconditioned	1099	0.402212	0.0429129	0.460217	0.049056	0.0456019	0.910777	basalganglia	asthma	rs72812529	ENSG00000213639	PPP1CB	metabrain
unconditioned	unconditioned	275	0.792005	0.0193457	0.171398	0.00417352	0.0130777	0.233187	basalganglia	asthma	rs72812529	ENSG00000213699	SLC35F6	metabrain
unconditioned	unconditioned	1366	0.363209	0.0446684	0.494117	0.0607305	0.0372755	1.01278	basalganglia	asthma	rs72812529	ENSG00000221843	C2orf16	metabrain
unconditioned	unconditioned	602	0.714443	0.03473	0.222665	0.0108067	0.0173549	0.336252	basalganglia	asthma	rs72812529	ENSG00000228474	OST4	metabrain
unconditioned	unconditioned	1366	0.350165	0.0495882	0.476372	0.0674043	0.0564702	1.04935	basalganglia	asthma	rs72812529	ENSG00000243147	MRPL33	metabrain
unconditioned	unconditioned	1366	0.359002	0.049257	0.488394	0.0669738	0.0363727	1.02443	basalganglia	asthma	rs72812529	ENSG00000243943	ZNF512	metabrain
unconditioned	unconditioned	1625	0.356151	0.0461865	0.499422	0.0647328	0.0335078	1.0324	cerebellum	asthma	rs72812529	ENSG00000075426	FOSL2	metabrain
unconditioned	unconditioned	727	0.695796	0.0411145	0.222872	0.0131424	0.027075	0.362699	cerebellum	asthma	rs72812529	ENSG00000084693	AGBL5	metabrain
unconditioned	unconditioned	1625	0.314267	0.0746272	0.440689	0.104582	0.0658347	1.15751	cerebellum	asthma	rs72812529	ENSG00000084734	GCKR	metabrain
unconditioned	unconditioned	646	0.685001	0.0603229	0.217164	0.0191056	0.018406	0.378335	cerebellum	asthma	rs72812529	ENSG00000084764	MAPRE3	metabrain
unconditioned	unconditioned	1076	0.420525	0.0463501	0.449011	0.0494551	0.0346587	0.866251	cerebellum	asthma	rs72812529	ENSG00000084774	CAD	metabrain
unconditioned	unconditioned	119	0.969351	0.0145	0.0137344	0.000203233	0.0022115	0.0311286	cerebellum	asthma	rs72812529	ENSG00000115155	OTOF	metabrain
unconditioned	unconditioned	366	0.757188	0.0427054	0.169965	0.00956544	0.0205767	0.278144	cerebellum	asthma	rs72812529	ENSG00000115163	CENPA	metabrain
unconditioned	unconditioned	1200	0.236706	0.049349	0.304852	0.0632103	0.345882	1.44094	cerebellum	asthma	rs72812529	ENSG00000115194	SLC30A3	metabrain
unconditioned	unconditioned	1274	0.3767	0.0356621	0.507935	0.0480545	0.0316489	0.976307	cerebellum	asthma	rs72812529	ENSG00000115204	MPV17	metabrain
unconditioned	unconditioned	1345	0.357031	0.048254	0.483551	0.0653078	0.0458563	1.02993	cerebellum	asthma	rs72812529	ENSG00000115207	GTF3C2	metabrain
unconditioned	unconditioned	1389	0.361921	0.0452747	0.490962	0.0613768	0.0404654	1.01633	cerebellum	asthma	rs72812529	ENSG00000115211	EIF2B4	metabrain
unconditioned	unconditioned	1498	0.350542	0.0578239	0.476895	0.0786304	0.0361088	1.04827	cerebellum	asthma	rs72812529	ENSG00000115216	NRBP1	metabrain
unconditioned	unconditioned	1625	0.350995	0.0478128	0.492192	0.0670048	0.0419953	1.04698	cerebellum	asthma	rs72812529	ENSG00000115226	FNDC4	metabrain
unconditioned	unconditioned	1389	0.258637	0.136742	0.350853	0.185429	0.0683401	1.35233	cerebellum	asthma	rs72812529	ENSG00000115234	SNX17	metabrain
unconditioned	unconditioned	1468	0.275567	0.111226	0.374503	0.151072	0.0876317	1.28893	cerebellum	asthma	rs72812529	ENSG00000115241	PPM1G	metabrain
unconditioned	unconditioned	815	0.44881	0.0264669	0.465128	0.027397	0.032198	0.801155	cerebellum	asthma	rs72812529	ENSG00000115295	CLIP4	metabrain
unconditioned	unconditioned	1625	0.342826	0.0583566	0.480737	0.0817959	0.0362849	1.07053	cerebellum	asthma	rs72812529	ENSG00000119760	SUPT7L	metabrain
unconditioned	unconditioned	713	0.695382	0.0484003	0.222565	0.0154729	0.0181798	0.363294	cerebellum	asthma	rs72812529	ENSG00000119777	TMEM214	metabrain
unconditioned	unconditioned	1625	0.304187	0.0963328	0.426554	0.135047	0.037879	1.19011	cerebellum	asthma	rs72812529	ENSG00000138002	IFT172	metabrain
unconditioned	unconditioned	857	0.630093	0.0385597	0.295029	0.0180366	0.0182813	0.461888	cerebellum	asthma	rs72812529	ENSG00000138028	CGREF1	metabrain
unconditioned	unconditioned	789	0.687096	0.0393535	0.245513	0.0140478	0.0139901	0.375281	cerebellum	asthma	rs72812529	ENSG00000138030	KHK	metabrain
unconditioned	unconditioned	895	0.56645	0.0361818	0.351106	0.0224029	0.0238592	0.568367	cerebellum	asthma	rs72812529	ENSG00000138073	PREB	metabrain
unconditioned	unconditioned	1070	0.413734	0.0564369	0.441282	0.0601663	0.0283808	0.882532	cerebellum	asthma	rs72812529	ENSG00000138074	SLC5A6	metabrain
unconditioned	unconditioned	774	0.693195	0.0414877	0.22337	0.0133401	0.0286074	0.366444	cerebellum	asthma	rs72812529	ENSG00000138080	EMILIN1	metabrain
unconditioned	unconditioned	1069	0.0814501	0.366292	0.0868728	0.390604	0.074781	2.50776	cerebellum	asthma	rs72812529	ENSG00000138085	ATRAID	metabrain
unconditioned	unconditioned	1212	0.382956	0.0366945	0.502152	0.0480857	0.0301115	0.959836	cerebellum	asthma	rs72812529	ENSG00000138100	TRIM54	metabrain
unconditioned	unconditioned	872	0.573097	0.061988	0.294809	0.0318492	0.0382571	0.5567	cerebellum	asthma	rs72812529	ENSG00000143994	ABHD1	metabrain
unconditioned	unconditioned	488	0.701189	0.0676983	0.194808	0.0187908	0.0175139	0.354978	cerebellum	asthma	rs72812529	ENSG00000157851	DPYSL5	metabrain
unconditioned	unconditioned	243	0.935179	0.0187229	0.0416641	0.00083054	0.00360374	0.0670177	cerebellum	asthma	rs72812529	ENSG00000157884	CIB4	metabrain
unconditioned	unconditioned	1536	0.304623	0.0784587	0.414538	0.106673	0.0957076	1.18868	cerebellum	asthma	rs72812529	ENSG00000157992	KRTCAP3	metabrain
unconditioned	unconditioned	1625	0.354211	0.048068	0.496702	0.0673711	0.0336477	1.03786	cerebellum	asthma	rs72812529	ENSG00000158019	BABAM2	metabrain
unconditioned	unconditioned	943	0.37121	0.0592162	0.306032	0.0486041	0.214938	0.990989	cerebellum	asthma	rs72812529	ENSG00000163792	TCF23	metabrain
unconditioned	unconditioned	1199	0.389439	0.037364	0.495267	0.0474871	0.0304424	0.943047	cerebellum	asthma	rs72812529	ENSG00000163793	DNAJC5G	metabrain
unconditioned	unconditioned	1245	0.367339	0.0430692	0.4935	0.0578229	0.0382691	1.00147	cerebellum	asthma	rs72812529	ENSG00000163794	UCN	metabrain
unconditioned	unconditioned	1416	0.364087	0.0473231	0.494461	0.0642388	0.0298894	1.01036	cerebellum	asthma	rs72812529	ENSG00000163795	ZNF513	metabrain
unconditioned	unconditioned	1625	0.188009	0.17978	0.263641	0.251985	0.116584	1.67126	cerebellum	asthma	rs72812529	ENSG00000163798	SLC4A1AP	metabrain
unconditioned	unconditioned	1625	0.340721	0.0520423	0.477785	0.0729213	0.0565305	1.07669	cerebellum	asthma	rs72812529	ENSG00000163803	PLB1	metabrain
unconditioned	unconditioned	1236	0.410323	0.0440475	0.46541	0.0499307	0.0302886	0.89081	cerebellum	asthma	rs72812529	ENSG00000163806	SPDYA	metabrain
unconditioned	unconditioned	1069	0.42796	0.0385903	0.465022	0.0419057	0.0265219	0.848725	cerebellum	asthma	rs72812529	ENSG00000163811	WDR43	metabrain
unconditioned	unconditioned	1102	0.421456	0.0396969	0.468093	0.0440629	0.0266915	0.86404	cerebellum	asthma	rs72812529	ENSG00000171103	TRMT61B	metabrain
unconditioned	unconditioned	1625	0.339047	0.0610966	0.475438	0.0856356	0.0387826	1.08162	cerebellum	asthma	rs72812529	ENSG00000171174	RBKS	metabrain
unconditioned	unconditioned	310	0.875365	0.0270612	0.0878813	0.0027098	0.00698268	0.133114	cerebellum	asthma	rs72812529	ENSG00000171303	KCNK3	metabrain
unconditioned	unconditioned	127	0.972455	0.0110887	0.0148041	0.000167323	0.00148532	0.0279319	cerebellum	asthma	rs72812529	ENSG00000173557	FAM166C	metabrain
unconditioned	unconditioned	1625	0.328669	0.0644533	0.460886	0.0903258	0.0556662	1.1127	cerebellum	asthma	rs72812529	ENSG00000176714	CCDC121	metabrain
unconditioned	unconditioned	861	0.425136	0.0348274	0.459358	0.0375878	0.0430909	0.855347	cerebellum	asthma	rs72812529	ENSG00000179270	PCARE	metabrain
unconditioned	unconditioned	917	0.51894	0.0372164	0.382673	0.0274101	0.0337611	0.655968	cerebellum	asthma	rs72812529	ENSG00000186143	PRR30	metabrain
unconditioned	unconditioned	995	0.415183	0.0391684	0.450666	0.0424633	0.0525191	0.879036	cerebellum	asthma	rs72812529	ENSG00000189350	TOGARAM2	metabrain
unconditioned	unconditioned	1625	1.37236e-08	0.384028	1.92443e-08	0.538436	0.0775359	18.1041	cerebellum	asthma	rs72812529	ENSG00000198522	GPN1	metabrain
rs6738089*	unconditioned	1356	0.365055	0.0426444	0.498751	0.058227	0.0353226	1.00771	cerebellum	asthma	rs72812529	ENSG00000198522	GPN1	metabrain
unconditioned	unconditioned	1270	0.378246	0.0666583	0.446028	0.078573	0.0304941	0.97221	cerebellum	asthma	rs72812529	ENSG00000213639	PPP1CB	metabrain
unconditioned	unconditioned	366	0.770748	0.0349703	0.173009	0.0078363	0.0134361	0.260393	cerebellum	asthma	rs72812529	ENSG00000213699	SLC35F6	metabrain
unconditioned	unconditioned	1625	0.355195	0.0448719	0.498082	0.0628839	0.0389668	1.03509	cerebellum	asthma	rs72812529	ENSG00000221843	C2orf16	metabrain
unconditioned	unconditioned	763	0.687053	0.0576491	0.221079	0.0185345	0.015685	0.375344	cerebellum	asthma	rs72812529	ENSG00000228474	OST4	metabrain
unconditioned	unconditioned	1625	0.334412	0.0664119	0.468938	0.0930908	0.0371468	1.09538	cerebellum	asthma	rs72812529	ENSG00000243147	MRPL33	metabrain
unconditioned	unconditioned	1625	0.140185	0.260002	0.196579	0.364556	0.0386783	1.96479	cerebellum	asthma	rs72812529	ENSG00000243943	ZNF512	metabrain
unconditioned	unconditioned	1937	0.245158	0.121547	0.347231	0.172039	0.114026	1.40585	cortex	asthma	rs72812529	ENSG00000075426	FOSL2	metabrain
unconditioned	unconditioned	898	0.509575	0.235261	0.168505	0.0777869	0.00887194	0.674179	cortex	asthma	rs72812529	ENSG00000084693	AGBL5	metabrain
unconditioned	unconditioned	1937	0.125694	0.269641	0.178028	0.381864	0.0447725	2.0739	cortex	asthma	rs72812529	ENSG00000084734	GCKR	metabrain
unconditioned	unconditioned	777	0.699801	0.0469199	0.227706	0.0152568	0.0103159	0.356959	cortex	asthma	rs72812529	ENSG00000084764	MAPRE3	metabrain
unconditioned	unconditioned	1330	0.00410856	0.429659	0.00443801	0.464013	0.0977813	5.49468	cortex	asthma	rs72812529	ENSG00000084774	CAD	metabrain
unconditioned	unconditioned	132	0.978095	0.006638	0.0145386	9.80387e-05	0.000630008	0.0221482	cortex	asthma	rs72812529	ENSG00000115155	OTOF	metabrain
unconditioned	unconditioned	417	0.790783	0.0186449	0.18036	0.00424653	0.00596471	0.234731	cortex	asthma	rs72812529	ENSG00000115163	CENPA	metabrain
unconditioned	unconditioned	1463	0.337311	0.0858064	0.438802	0.111598	0.0264827	1.08675	cortex	asthma	rs72812529	ENSG00000115194	SLC30A3	metabrain
unconditioned	unconditioned	1545	0.378923	0.0359723	0.515921	0.0489578	0.0202264	0.970424	cortex	asthma	rs72812529	ENSG00000115204	MPV17	metabrain
unconditioned	unconditioned	1627	9.88658e-06	0.386882	1.35221e-05	0.529062	0.0840324	11.5243	cortex	asthma	rs72812529	ENSG00000115207	GTF3C2	metabrain
rs1647286*	unconditioned	1195	0.365557	0.040502	0.482994	0.053456	0.0574908	1.00633	cortex	asthma	rs72812529	ENSG00000115207	GTF3C2	metabrain
unconditioned	unconditioned	1686	0.357837	0.0548085	0.490342	0.0750817	0.0219308	1.02768	cortex	asthma	rs72812529	ENSG00000115211	EIF2B4	metabrain
unconditioned	unconditioned	1807	1.33864e-05	0.384303	1.83995e-05	0.528136	0.0875288	11.2213	cortex	asthma	rs72812529	ENSG00000115216	NRBP1	metabrain
rs780088*	unconditioned	1314	0.388909	0.0276141	0.515769	0.0365906	0.0311168	0.944409	cortex	asthma	rs72812529	ENSG00000115216	NRBP1	metabrain
unconditioned	unconditioned	1937	0.363467	0.042202	0.5148	0.0597534	0.0197774	1.01207	cortex	asthma	rs72812529	ENSG00000115226	FNDC4	metabrain
unconditioned	unconditioned	1686	2.96928e-47	0.375953	4.06878e-47	0.515056	0.108991	107.133	cortex	asthma	rs72812529	ENSG00000115234	SNX17	metabrain
rs1647266*	unconditioned	1233	0.235138	0.185948	0.311128	0.246019	0.0217664	1.44758	cortex	asthma	rs72812529	ENSG00000115234	SNX17	metabrain
unconditioned	unconditioned	1773	0.0638117	0.331941	0.0876143	0.455698	0.0609348	2.75182	cortex	asthma	rs72812529	ENSG00000115241	PPM1G	metabrain
unconditioned	unconditioned	938	0.443227	0.0333488	0.460772	0.0346408	0.0280111	0.813673	cortex	asthma	rs72812529	ENSG00000115295	CLIP4	metabrain
unconditioned	unconditioned	1937	0.0562007	0.348388	0.0796002	0.49342	0.0223908	2.87883	cortex	asthma	rs72812529	ENSG00000119760	SUPT7L	metabrain
unconditioned	unconditioned	879	0.701641	0.0425279	0.231633	0.0140295	0.0101687	0.354333	cortex	asthma	rs72812529	ENSG00000119777	TMEM214	metabrain
unconditioned	unconditioned	1937	1.23151e-23	0.375423	1.74426e-23	0.53164	0.0929378	52.7512	cortex	asthma	rs72812529	ENSG00000138002	IFT172	metabrain
rs704795*	unconditioned	1418	0.320776	0.0922435	0.438028	0.125938	0.0230146	1.13701	cortex	asthma	rs72812529	ENSG00000138002	IFT172	metabrain
unconditioned	unconditioned	1053	3.50531e-07	0.670904	1.67983e-07	0.321506	0.00758946	14.8638	cortex	asthma	rs72812529	ENSG00000138028	CGREF1	metabrain
rs77535061*	unconditioned	730	0.61137	0.0742026	0.271582	0.0329523	0.00989364	0.492053	cortex	asthma	rs72812529	ENSG00000138028	CGREF1	metabrain
unconditioned	unconditioned	972	0.65528	0.0651614	0.241212	0.0239719	0.0143747	0.422693	cortex	asthma	rs72812529	ENSG00000138030	KHK	metabrain
unconditioned	unconditioned	1097	0.568703	0.0352539	0.35885	0.0222301	0.0149626	0.564396	cortex	asthma	rs72812529	ENSG00000138073	PREB	metabrain
unconditioned	unconditioned	1321	3.67479e-07	0.480089	3.96491e-07	0.517991	0.00191922	14.8166	cortex	asthma	rs72812529	ENSG00000138074	SLC5A6	metabrain
rs12472643*	unconditioned	963	0.440505	0.0420627	0.458513	0.0437672	0.015152	0.819834	cortex	asthma	rs72812529	ENSG00000138074	SLC5A6	metabrain
unconditioned	unconditioned	957	0.704102	0.0402409	0.234479	0.0133932	0.0077855	0.350832	cortex	asthma	rs72812529	ENSG00000138080	EMILIN1	metabrain
unconditioned	unconditioned	1320	2.51254e-11	0.480053	2.71088e-11	0.517947	0.00199956	24.4071	cortex	asthma	rs72812529	ENSG00000138085	ATRAID	metabrain
rs12472643	unconditioned	962	1.29059e-12	0.48903	1.34334e-12	0.509015	0.00195493	27.3759	cortex	asthma	rs72812529	ENSG00000138085	ATRAID	metabrain
rs79111922	unconditioned	962	1.53382e-05	0.487915	1.59651e-05	0.507854	0.00420023	11.0852	cortex	asthma	rs72812529	ENSG00000138085	ATRAID	metabrain
unconditioned	unconditioned	1475	0.0705185	0.322224	0.0933838	0.426617	0.0872565	2.65188	cortex	asthma	rs72812529	ENSG00000138100	TRIM54	metabrain
unconditioned	unconditioned	1070	0.538667	0.103973	0.283047	0.0546136	0.0196998	0.618658	cortex	asthma	rs72812529	ENSG00000143994	ABHD1	metabrain
unconditioned	unconditioned	572	0.00018221	0.620746	5.17208e-05	0.175998	0.203022	8.61035	cortex	asthma	rs72812529	ENSG00000157851	DPYSL5	metabrain
rs34139736	unconditioned	396	0.0179365	0.745566	0.00488883	0.203186	0.0284234	4.02092	cortex	asthma	rs72812529	ENSG00000157851	DPYSL5	metabrain
rs78684087	unconditioned	397	0.00293845	0.670737	0.00080092	0.182677	0.142846	5.82987	cortex	asthma	rs72812529	ENSG00000157851	DPYSL5	metabrain
unconditioned	unconditioned	263	0.94035	0.0141855	0.0428483	0.00064441	0.00197192	0.0615033	cortex	asthma	rs72812529	ENSG00000157884	CIB4	metabrain
unconditioned	unconditioned	1847	3.15057e-08	0.385255	4.33187e-08	0.529621	0.0851235	17.2731	cortex	asthma	rs72812529	ENSG00000157992	KRTCAP3	metabrain
rs780115*	unconditioned	1355	0.358795	0.0550855	0.476494	0.0731192	0.0365065	1.025	cortex	asthma	rs72812529	ENSG00000157992	KRTCAP3	metabrain
unconditioned	unconditioned	1937	0.351858	0.0532551	0.498357	0.0754072	0.0211227	1.04453	cortex	asthma	rs72812529	ENSG00000158019	BABAM2	metabrain
unconditioned	unconditioned	1151	0.495352	0.0421262	0.413943	0.0351896	0.013389	0.702486	cortex	asthma	rs72812529	ENSG00000163792	TCF23	metabrain
unconditioned	unconditioned	1462	0.298821	0.112331	0.383905	0.144255	0.0606882	1.20791	cortex	asthma	rs72812529	ENSG00000163793	DNAJC5G	metabrain
unconditioned	unconditioned	1512	0.247773	0.149006	0.336115	0.202068	0.0650389	1.39524	cortex	asthma	rs72812529	ENSG00000163794	UCN	metabrain
unconditioned	unconditioned	1717	0.032902	0.358567	0.0451411	0.491877	0.0715132	3.41422	cortex	asthma	rs72812529	ENSG00000163795	ZNF513	metabrain
unconditioned	unconditioned	1937	9.77697e-46	0.326201	1.38477e-45	0.461805	0.211995	103.639	cortex	asthma	rs72812529	ENSG00000163798	SLC4A1AP	metabrain
rs9678851*	unconditioned	1433	0.353977	0.0597388	0.481461	0.0812301	0.023593	1.03852	cortex	asthma	rs72812529	ENSG00000163798	SLC4A1AP	metabrain
unconditioned	unconditioned	1937	0.354276	0.0506218	0.501781	0.0716769	0.021645	1.03768	cortex	asthma	rs72812529	ENSG00000163803	PLB1	metabrain
unconditioned	unconditioned	1491	0.405097	0.0516368	0.463568	0.0590693	0.020629	0.903628	cortex	asthma	rs72812529	ENSG00000163806	SPDYA	metabrain
unconditioned	unconditioned	1280	0.432068	0.0355685	0.47257	0.0388817	0.0209114	0.839171	cortex	asthma	rs72812529	ENSG00000163811	WDR43	metabrain
unconditioned	unconditioned	1319	0.404273	0.0488242	0.452045	0.0545533	0.0403042	0.905664	cortex	asthma	rs72812529	ENSG00000171103	TRMT61B	metabrain
unconditioned	unconditioned	1937	0.0310534	0.333536	0.0439827	0.472288	0.11914	3.47205	cortex	asthma	rs72812529	ENSG00000171174	RBKS	metabrain
unconditioned	unconditioned	345	0.823403	0.0610472	0.0842829	0.00622371	0.0250436	0.19431	cortex	asthma	rs72812529	ENSG00000171303	KCNK3	metabrain
unconditioned	unconditioned	140	0.974564	0.00842056	0.0155142	0.000132679	0.00136815	0.0257646	cortex	asthma	rs72812529	ENSG00000173557	FAM166C	metabrain
unconditioned	unconditioned	1937	0.295639	0.103028	0.41873	0.145888	0.0367162	1.21862	cortex	asthma	rs72812529	ENSG00000176714	CCDC121	metabrain
unconditioned	unconditioned	991	0.431172	0.0329519	0.467305	0.0356804	0.0328907	0.841248	cortex	asthma	rs72812529	ENSG00000179270	PCARE	metabrain
unconditioned	unconditioned	1122	0.512966	0.0518859	0.384009	0.0388298	0.0123098	0.667546	cortex	asthma	rs72812529	ENSG00000186143	PRR30	metabrain
unconditioned	unconditioned	1186	0.367349	0.0831868	0.400972	0.0907429	0.0577493	1.00144	cortex	asthma	rs72812529	ENSG00000189350	TOGARAM2	metabrain
unconditioned	unconditioned	1937	5.8854e-23	0.388491	8.33582e-23	0.550181	0.0613284	51.187	cortex	asthma	rs72812529	ENSG00000198522	GPN1	metabrain
rs11127071*	unconditioned	1412	0.346659	0.0403797	0.473901	0.0551172	0.0839435	1.05941	cortex	asthma	rs72812529	ENSG00000198522	GPN1	metabrain
unconditioned	unconditioned	1535	0.400885	0.0486722	0.477007	0.0578988	0.0155365	0.914081	cortex	asthma	rs72812529	ENSG00000213639	PPP1CB	metabrain
unconditioned	unconditioned	417	0.752188	0.0511438	0.171558	0.0116513	0.0134594	0.284769	cortex	asthma	rs72812529	ENSG00000213699	SLC35F6	metabrain
unconditioned	unconditioned	1937	0.000386555	0.40329	0.0005475	0.571178	0.0245984	7.85824	cortex	asthma	rs72812529	ENSG00000221843	C2orf16	metabrain
rs6547734*	unconditioned	1412	0.300336	0.113579	0.410575	0.155248	0.0202622	1.20285	cortex	asthma	rs72812529	ENSG00000221843	C2orf16	metabrain
unconditioned	unconditioned	942	0.697869	0.0468578	0.232047	0.0155729	0.00765391	0.359724	cortex	asthma	rs72812529	ENSG00000228474	OST4	metabrain
unconditioned	unconditioned	1937	0.255955	0.0769659	0.362524	0.108815	0.195739	1.36275	cortex	asthma	rs72812529	ENSG00000243147	MRPL33	metabrain
unconditioned	unconditioned	1937	0.300139	0.089763	0.425104	0.127079	0.0579153	1.20351	cortex	asthma	rs72812529	ENSG00000243943	ZNF512	metabrain
unconditioned	unconditioned	1309	0.366593	0.0412551	0.498223	0.0560305	0.037899	1.0035	hippocampus	asthma	rs72812529	ENSG00000075426	FOSL2	metabrain
unconditioned	unconditioned	533	0.715381	0.0357411	0.221309	0.0110403	0.0165292	0.33494	hippocampus	asthma	rs72812529	ENSG00000084693	AGBL5	metabrain
unconditioned	unconditioned	1309	0.358159	0.0453169	0.486761	0.0615403	0.0482232	1.02678	hippocampus	asthma	rs72812529	ENSG00000084734	GCKR	metabrain
unconditioned	unconditioned	464	0.722785	0.0302422	0.221386	0.00924672	0.0163397	0.324643	hippocampus	asthma	rs72812529	ENSG00000084764	MAPRE3	metabrain
unconditioned	unconditioned	838	0.433401	0.0375585	0.445566	0.0385678	0.0449064	0.836091	hippocampus	asthma	rs72812529	ENSG00000084774	CAD	metabrain
unconditioned	unconditioned	93	0.979111	0.00721529	0.012561	9.15434e-05	0.00102129	0.0211104	hippocampus	asthma	rs72812529	ENSG00000115155	OTOF	metabrain
unconditioned	unconditioned	267	0.782551	0.0271382	0.169327	0.005857	0.0151262	0.245196	hippocampus	asthma	rs72812529	ENSG00000115163	CENPA	metabrain
unconditioned	unconditioned	948	0.390958	0.0368943	0.487466	0.0459629	0.0387192	0.939156	hippocampus	asthma	rs72812529	ENSG00000115194	SLC30A3	metabrain
unconditioned	unconditioned	1007	0.383319	0.0332179	0.500994	0.0433764	0.0390922	0.958887	hippocampus	asthma	rs72812529	ENSG00000115204	MPV17	metabrain
unconditioned	unconditioned	1068	0.376915	0.0355412	0.49467	0.0465986	0.0462747	0.975735	hippocampus	asthma	rs72812529	ENSG00000115207	GTF3C2	metabrain
unconditioned	unconditioned	1105	0.373891	0.0389837	0.491436	0.051195	0.0444948	0.983792	hippocampus	asthma	rs72812529	ENSG00000115211	EIF2B4	metabrain
unconditioned	unconditioned	1197	0.370314	0.0414223	0.488065	0.0545479	0.0456501	0.993403	hippocampus	asthma	rs72812529	ENSG00000115216	NRBP1	metabrain
unconditioned	unconditioned	1309	0.349889	0.0565221	0.475521	0.0767758	0.0412918	1.05014	hippocampus	asthma	rs72812529	ENSG00000115226	FNDC4	metabrain
unconditioned	unconditioned	1105	0.376512	0.0384075	0.494881	0.0504424	0.0397577	0.976806	hippocampus	asthma	rs72812529	ENSG00000115234	SNX17	metabrain
unconditioned	unconditioned	1168	0.369656	0.0447386	0.486687	0.0588626	0.0400564	0.995184	hippocampus	asthma	rs72812529	ENSG00000115241	PPM1G	metabrain
unconditioned	unconditioned	707	0.453268	0.0281023	0.455242	0.0281894	0.0351988	0.791272	hippocampus	asthma	rs72812529	ENSG00000115295	CLIP4	metabrain
unconditioned	unconditioned	1309	0.361365	0.0456146	0.491118	0.0619532	0.0399491	1.01787	hippocampus	asthma	rs72812529	ENSG00000119760	SUPT7L	metabrain
unconditioned	unconditioned	522	0.624092	0.0792189	0.192938	0.0244112	0.0793404	0.471458	hippocampus	asthma	rs72812529	ENSG00000119777	TMEM214	metabrain
unconditioned	unconditioned	1309	0.340973	0.0438115	0.463403	0.0594503	0.0923621	1.07595	hippocampus	asthma	rs72812529	ENSG00000138002	IFT172	metabrain
unconditioned	unconditioned	639	0.636619	0.039842	0.283639	0.017729	0.0221705	0.451583	hippocampus	asthma	rs72812529	ENSG00000138028	CGREF1	metabrain
unconditioned	unconditioned	584	0.694373	0.0346815	0.240383	0.0119877	0.0185744	0.364746	hippocampus	asthma	rs72812529	ENSG00000138030	KHK	metabrain
unconditioned	unconditioned	671	0.576368	0.0335366	0.33508	0.0194614	0.0355543	0.551009	hippocampus	asthma	rs72812529	ENSG00000138073	PREB	metabrain
unconditioned	unconditioned	832	0.443984	0.0320678	0.455933	0.0328956	0.0351199	0.811967	hippocampus	asthma	rs72812529	ENSG00000138074	SLC5A6	metabrain
unconditioned	unconditioned	574	0.715045	0.0349162	0.22249	0.0108477	0.0167007	0.335409	hippocampus	asthma	rs72812529	ENSG00000138080	EMILIN1	metabrain
unconditioned	unconditioned	831	0.439423	0.0341305	0.451246	0.0350086	0.0401923	0.822293	hippocampus	asthma	rs72812529	ENSG00000138085	ATRAID	metabrain
unconditioned	unconditioned	959	0.366945	0.048103	0.466093	0.0610425	0.0578163	1.00254	hippocampus	asthma	rs72812529	ENSG00000138100	TRIM54	metabrain
unconditioned	unconditioned	652	0.628104	0.0334646	0.299293	0.0159227	0.0232158	0.46505	hippocampus	asthma	rs72812529	ENSG00000143994	ABHD1	metabrain
unconditioned	unconditioned	347	0.694312	0.0539631	0.186217	0.014422	0.051086	0.364834	hippocampus	asthma	rs72812529	ENSG00000157851	DPYSL5	metabrain
unconditioned	unconditioned	198	0.939877	0.0163775	0.0394366	0.000683564	0.00362553	0.0620065	hippocampus	asthma	rs72812529	ENSG00000157884	CIB4	metabrain
unconditioned	unconditioned	1232	0.359541	0.046058	0.473977	0.0606577	0.0597665	1.02293	hippocampus	asthma	rs72812529	ENSG00000157992	KRTCAP3	metabrain
unconditioned	unconditioned	1309	0.361865	0.0420786	0.491797	0.0571404	0.0471193	1.01649	hippocampus	asthma	rs72812529	ENSG00000158019	BABAM2	metabrain
unconditioned	unconditioned	717	0.511333	0.0305233	0.401874	0.023957	0.0323134	0.670735	hippocampus	asthma	rs72812529	ENSG00000163792	TCF23	metabrain
unconditioned	unconditioned	947	0.391801	0.0373617	0.482191	0.0459384	0.0427077	0.937	hippocampus	asthma	rs72812529	ENSG00000163793	DNAJC5G	metabrain
unconditioned	unconditioned	988	0.369979	0.0440163	0.481843	0.0572779	0.0468839	0.99431	hippocampus	asthma	rs72812529	ENSG00000163794	UCN	metabrain
unconditioned	unconditioned	1126	0.369514	0.0446641	0.486204	0.0587277	0.04089	0.995566	hippocampus	asthma	rs72812529	ENSG00000163795	ZNF513	metabrain
unconditioned	unconditioned	1309	0.355746	0.0460995	0.483481	0.0626001	0.0520731	1.03354	hippocampus	asthma	rs72812529	ENSG00000163798	SLC4A1AP	metabrain
unconditioned	unconditioned	1309	0.360545	0.0448268	0.490004	0.0608786	0.0437452	1.02014	hippocampus	asthma	rs72812529	ENSG00000163803	PLB1	metabrain
unconditioned	unconditioned	1025	0.410936	0.0426693	0.451716	0.0468559	0.0478231	0.889319	hippocampus	asthma	rs72812529	ENSG00000163806	SPDYA	metabrain
unconditioned	unconditioned	910	0.436123	0.0339893	0.459447	0.0357724	0.0346683	0.829831	hippocampus	asthma	rs72812529	ENSG00000163811	WDR43	metabrain
unconditioned	unconditioned	932	0.427526	0.0370934	0.460534	0.0399224	0.0349249	0.849741	hippocampus	asthma	rs72812529	ENSG00000171103	TRMT61B	metabrain
unconditioned	unconditioned	1309	0.366777	0.0408498	0.498474	0.0554791	0.0384199	1.003	hippocampus	asthma	rs72812529	ENSG00000171174	RBKS	metabrain
unconditioned	unconditioned	224	0.890185	0.0172808	0.0835195	0.00161393	0.00740116	0.116326	hippocampus	asthma	rs72812529	ENSG00000171303	KCNK3	metabrain
unconditioned	unconditioned	99	0.976476	0.00864957	0.0135193	0.000118516	0.00123679	0.0238053	hippocampus	asthma	rs72812529	ENSG00000173557	FAM166C	metabrain
unconditioned	unconditioned	1309	0.365923	0.0417422	0.497312	0.056692	0.0383311	1.00533	hippocampus	asthma	rs72812529	ENSG00000176714	CCDC121	metabrain
unconditioned	unconditioned	743	0.42698	0.0403299	0.447605	0.0422352	0.0428496	0.851018	hippocampus	asthma	rs72812529	ENSG00000179270	PCARE	metabrain
unconditioned	unconditioned	692	0.511535	0.0387048	0.35753	0.0269869	0.0652435	0.670339	hippocampus	asthma	rs72812529	ENSG00000186143	PRR30	metabrain
unconditioned	unconditioned	860	0.415663	0.0425498	0.437681	0.0447443	0.0593624	0.87788	hippocampus	asthma	rs72812529	ENSG00000189350	TOGARAM2	metabrain
unconditioned	unconditioned	1309	0.345819	0.0481899	0.46999	0.0654226	0.0705788	1.06184	hippocampus	asthma	rs72812529	ENSG00000198522	GPN1	metabrain
unconditioned	unconditioned	1049	0.411004	0.0363068	0.469726	0.0414526	0.0415106	0.889153	hippocampus	asthma	rs72812529	ENSG00000213639	PPP1CB	metabrain
unconditioned	unconditioned	267	0.79344	0.0178349	0.171683	0.0038459	0.0131956	0.231377	hippocampus	asthma	rs72812529	ENSG00000213699	SLC35F6	metabrain
unconditioned	unconditioned	1309	0.36401	0.0423343	0.494713	0.0574935	0.0414492	1.01057	hippocampus	asthma	rs72812529	ENSG00000221843	C2orf16	metabrain
unconditioned	unconditioned	565	0.712352	0.0361996	0.221367	0.0112303	0.0188511	0.339183	hippocampus	asthma	rs72812529	ENSG00000228474	OST4	metabrain
unconditioned	unconditioned	1309	0.36398	0.0410738	0.494672	0.0557774	0.0444969	1.01066	hippocampus	asthma	rs72812529	ENSG00000243147	MRPL33	metabrain
unconditioned	unconditioned	1309	0.364403	0.0416478	0.495247	0.0565598	0.0421428	1.0095	hippocampus	asthma	rs72812529	ENSG00000243943	ZNF512	metabrain
unconditioned	unconditioned	2341	0.00230723	0.000523362	0.767925	0.174138	0.0551061	6.07171	basalganglia	asthma	rs11664298	ENSG00000060069	CTDP1	metabrain
unconditioned	rs11081564*	2018	0.809324	0.0262026	0.156932	0.00507836	0.00246335	0.211557	basalganglia	asthma	rs11664298	ENSG00000060069	CTDP1	metabrain
unconditioned	unconditioned	2341	0.0022367	0.000550423	0.744451	0.18313	0.0696316	6.10275	basalganglia	asthma	rs11664298	ENSG00000101544	ADNP2	metabrain
unconditioned	rs11081564*	2018	0.797785	0.0258291	0.168114	0.00544003	0.00283116	0.225916	basalganglia	asthma	rs11664298	ENSG00000101544	ADNP2	metabrain
unconditioned	unconditioned	2341	0.00110005	0.00179184	0.366135	0.59635	0.0346224	6.8124	basalganglia	asthma	rs11664298	ENSG00000101546	RBFA	metabrain
unconditioned	rs11081564*	2018	0.371702	0.0120342	0.592222	0.0191689	0.00487255	0.989662	basalganglia	asthma	rs11664298	ENSG00000101546	RBFA	metabrain
unconditioned	unconditioned	2341	0.00185772	0.00100139	0.618312	0.33325	0.0455788	6.28841	basalganglia	asthma	rs11664298	ENSG00000122490	SLC66A2	metabrain
unconditioned	rs11081564*	2018	0.64209	0.0207883	0.322776	0.0104463	0.00389913	0.443027	basalganglia	asthma	rs11664298	ENSG00000122490	SLC66A2	metabrain
unconditioned	unconditioned	2341	0.00057055	0.00238987	0.189899	0.795417	0.0117235	7.46891	basalganglia	asthma	rs11664298	ENSG00000131196	NFATC1	metabrain
unconditioned	rs11081564*	2018	0.186409	0.00603518	0.769026	0.0248843	0.0136449	1.67981	basalganglia	asthma	rs11664298	ENSG00000131196	NFATC1	metabrain
unconditioned	unconditioned	2341	0.00223944	0.00060021	0.745361	0.199718	0.0520809	6.10153	basalganglia	asthma	rs11664298	ENSG00000141759	TXNL4A	metabrain
unconditioned	rs11081564*	2018	0.781935	0.0253159	0.184323	0.00596516	0.00246076	0.245983	basalganglia	asthma	rs11664298	ENSG00000141759	TXNL4A	metabrain
unconditioned	unconditioned	1936	0.00224685	0.000354289	0.74782	0.117787	0.131792	6.09823	basalganglia	asthma	rs11664298	ENSG00000166377	ATP9B	metabrain
unconditioned	rs11081564*	1644	0.857118	0.0256574	0.11166	0.00334024	0.00222428	0.154179	basalganglia	asthma	rs11664298	ENSG00000166377	ATP9B	metabrain
unconditioned	unconditioned	2341	0.00210313	0.000589274	0.699995	0.196029	0.101283	6.16433	basalganglia	asthma	rs11664298	ENSG00000178184	PARD6G	metabrain
unconditioned	rs11081564*	2018	0.772937	0.0250246	0.19308	0.00624843	0.00271004	0.257557	basalganglia	asthma	rs11664298	ENSG00000178184	PARD6G	metabrain
unconditioned	unconditioned	2341	0.00237984	0.000467428	0.792092	0.155526	0.0495345	6.04072	basalganglia	asthma	rs11664298	ENSG00000178342	KCNG2	metabrain
unconditioned	rs11081564*	2018	0.829937	0.02687	0.136423	0.00441448	0.00235526	0.186406	basalganglia	asthma	rs11664298	ENSG00000178342	KCNG2	metabrain
unconditioned	unconditioned	2341	0.00199584	0.000843767	0.664283	0.280783	0.0520946	6.21669	basalganglia	asthma	rs11664298	ENSG00000226742	HSBP1L1	metabrain
unconditioned	rs11081564*	2018	0.695231	0.0225088	0.27023	0.00874566	0.00328469	0.363511	basalganglia	asthma	rs11664298	ENSG00000226742	HSBP1L1	metabrain
unconditioned	unconditioned	1714	0.00243588	0.000397942	0.81073	0.132392	0.0540441	6.01745	basalganglia	asthma	rs11664298	ENSG00000256463	SALL3	metabrain
unconditioned	rs11081564*	1435	0.854585	0.0236207	0.116446	0.00321642	0.00213192	0.157139	basalganglia	asthma	rs11664298	ENSG00000256463	SALL3	metabrain
unconditioned	unconditioned	2341	0.000117918	0.00286963	0.0392472	0.955107	0.00265787	9.04552	basalganglia	asthma	rs11664298	ENSG00000267127	AC090360.1	metabrain
rs72974398*	rs11081564*	2014	0.70291	0.262059	0.0227321	0.00847116	0.00382736	0.352526	basalganglia	asthma	rs11664298	ENSG00000267127	AC090360.1	metabrain
rs72974398*	unconditioned	2015	0.00204551	0.000762826	0.680786	0.25382	0.0625859	6.19211	basalganglia	asthma	rs11664298	ENSG00000267127	AC090360.1	metabrain
unconditioned	rs11081564*	2018	0.0377794	0.00122315	0.91688	0.0296704	0.0144469	3.27599	basalganglia	asthma	rs11664298	ENSG00000267127	AC090360.1	metabrain
unconditioned	unconditioned	2714	8.79807e-06	0.00297595	0.00292838	0.990521	0.00356604	11.641	cerebellum	asthma	rs11664298	ENSG00000060069	CTDP1	metabrain
rs9956086*	rs11081564*	2211	0.500308	0.456666	0.0180601	0.0164762	0.00848935	0.692531	cerebellum	asthma	rs11664298	ENSG00000060069	CTDP1	metabrain
rs9956086*	unconditioned	2212	0.00151473	0.00138274	0.50414	0.460178	0.0327855	6.49252	cerebellum	asthma	rs11664298	ENSG00000060069	CTDP1	metabrain
unconditioned	rs11081564*	2227	0.00290861	0.000105281	0.954175	0.0345294	0.00828215	5.84008	cerebellum	asthma	rs11664298	ENSG00000060069	CTDP1	metabrain
unconditioned	unconditioned	2714	0.00213758	0.000700465	0.711479	0.233092	0.0525903	6.14808	cerebellum	asthma	rs11664298	ENSG00000101544	ADNP2	metabrain
unconditioned	rs11081564*	2227	0.754361	0.0273052	0.207673	0.00751388	0.00314692	0.281884	cerebellum	asthma	rs11664298	ENSG00000101544	ADNP2	metabrain
unconditioned	unconditioned	2714	5.36707e-35	0.00299537	1.78639e-32	0.996989	1.52093e-05	78.9102	cerebellum	asthma	rs11664298	ENSG00000101546	RBFA	metabrain
rs8086026*	rs11081564*	2212	0.815019	0.14785	0.0293921	0.00532952	0.00240935	0.204544	cerebellum	asthma	rs11664298	ENSG00000101546	RBFA	metabrain
rs8086026*	unconditioned	2213	0.002388	0.000433331	0.794785	0.144165	0.0582286	6.0373	cerebellum	asthma	rs11664298	ENSG00000101546	RBFA	metabrain
unconditioned	rs11081564*	2227	1.81276e-32	6.56153e-34	0.9567	0.0346204	0.00867934	73.0879	cerebellum	asthma	rs11664298	ENSG00000101546	RBFA	metabrain
unconditioned	unconditioned	2714	1.54779e-06	0.0029937	0.000515173	0.996432	5.75884e-05	13.3787	cerebellum	asthma	rs11664298	ENSG00000122490	SLC66A2	metabrain
rs76838079	rs11081564*	2226	0.0233435	0.93233	0.000844641	0.0337249	0.00975725	3.75744	cerebellum	asthma	rs11664298	ENSG00000122490	SLC66A2	metabrain
rs76838079	unconditioned	2227	7.30872e-05	0.00291899	0.0243252	0.97151	0.00117235	9.52386	cerebellum	asthma	rs11664298	ENSG00000122490	SLC66A2	metabrain
rs79810315	rs11081564*	2225	0.0712973	0.888274	0.00257839	0.0321177	0.00573301	2.6409	cerebellum	asthma	rs11664298	ENSG00000122490	SLC66A2	metabrain
rs79810315	unconditioned	2226	0.000221796	0.00276317	0.0738191	0.919649	0.00354742	8.41375	cerebellum	asthma	rs11664298	ENSG00000122490	SLC66A2	metabrain
unconditioned	rs11081564*	2227	0.000498864	1.80571e-05	0.950528	0.0343911	0.0145643	7.60318	cerebellum	asthma	rs11664298	ENSG00000122490	SLC66A2	metabrain
unconditioned	unconditioned	2714	0.00218913	0.000697048	0.728638	0.231971	0.036505	6.12425	cerebellum	asthma	rs11664298	ENSG00000131196	NFATC1	metabrain
unconditioned	rs11081564*	2227	0.758754	0.0274642	0.203715	0.00737105	0.00269655	0.276078	cerebellum	asthma	rs11664298	ENSG00000131196	NFATC1	metabrain
unconditioned	unconditioned	2714	7.5805e-07	0.00299438	0.000252312	0.996658	9.42511e-05	14.0925	cerebellum	asthma	rs11664298	ENSG00000141759	TXNL4A	metabrain
rs59188178*	rs11081564*	2223	0.135906	0.820684	0.00491574	0.0296754	0.00881818	1.99579	cerebellum	asthma	rs11664298	ENSG00000141759	TXNL4A	metabrain
rs59188178*	unconditioned	2224	0.000398962	0.00240958	0.132784	0.801906	0.0625013	7.82664	cerebellum	asthma	rs11664298	ENSG00000141759	TXNL4A	metabrain
unconditioned	rs11081564*	2227	0.00024644	8.92023e-06	0.957679	0.0346571	0.00740871	8.30839	cerebellum	asthma	rs11664298	ENSG00000141759	TXNL4A	metabrain
unconditioned	unconditioned	2264	0.00234604	0.000524216	0.780854	0.174438	0.0418377	6.05503	cerebellum	asthma	rs11664298	ENSG00000166377	ATP9B	metabrain
unconditioned	rs11081564*	1823	0.821029	0.0274849	0.144101	0.0048214	0.00256348	0.197197	cerebellum	asthma	rs11664298	ENSG00000166377	ATP9B	metabrain
unconditioned	unconditioned	2714	6.4289e-06	0.00298829	0.00213981	0.994632	0.000233532	11.9547	cerebellum	asthma	rs11664298	ENSG00000178184	PARD6G	metabrain
rs11663051*	rs11081564*	2173	0.794578	0.16837	0.0285848	0.00605465	0.00241291	0.229944	cerebellum	asthma	rs11664298	ENSG00000178184	PARD6G	metabrain
rs11663051*	unconditioned	2174	0.00238202	0.000504851	0.792796	0.167991	0.0363271	6.0398	cerebellum	asthma	rs11664298	ENSG00000178184	PARD6G	metabrain
unconditioned	rs11081564*	2227	0.0020804	7.53031e-05	0.959381	0.0347224	0.00374041	6.17519	cerebellum	asthma	rs11664298	ENSG00000178184	PARD6G	metabrain
unconditioned	unconditioned	2714	3.24111e-05	0.000387403	0.0107878	0.128084	0.860709	10.337	cerebellum	asthma	rs11664298	ENSG00000178342	KCNG2	metabrain
unconditioned	unconditioned	2714	0.00206975	0.000665716	0.688903	0.221492	0.086869	6.18033	cerebellum	asthma	rs11664298	ENSG00000226742	HSBP1L1	metabrain
unconditioned	rs11081564*	2227	0.754387	0.0273061	0.207074	0.0074916	0.003741	0.28185	cerebellum	asthma	rs11664298	ENSG00000226742	HSBP1L1	metabrain
unconditioned	unconditioned	2007	0.00215404	0.000404849	0.716942	0.134602	0.145897	6.14041	cerebellum	asthma	rs11664298	ENSG00000256463	SALL3	metabrain
unconditioned	rs11081564*	1590	0.844899	0.0261191	0.122786	0.00379337	0.00240285	0.168538	cerebellum	asthma	rs11664298	ENSG00000256463	SALL3	metabrain
unconditioned	unconditioned	2714	3.36252e-15	0.00299525	1.11919e-12	0.996947	5.75123e-05	33.3261	cerebellum	asthma	rs11664298	ENSG00000267127	AC090360.1	metabrain
rs11081590	rs11081564*	2203	1.03591e-05	0.957378	3.73618e-07	0.0345212	0.00809007	11.4776	cerebellum	asthma	rs11664298	ENSG00000267127	AC090360.1	metabrain
rs11081590	unconditioned	2204	3.24145e-08	0.00299551	1.07884e-05	0.996979	1.48708e-05	17.2447	cerebellum	asthma	rs11664298	ENSG00000267127	AC090360.1	metabrain
rs59018136	rs11081564*	2222	0.000102494	0.957789	3.70488e-06	0.0346139	0.00749078	9.1857	cerebellum	asthma	rs11664298	ENSG00000267127	AC090360.1	metabrain
rs59018136	unconditioned	2223	3.20524e-07	0.00299513	0.000106678	0.996852	4.53967e-05	14.9533	cerebellum	asthma	rs11664298	ENSG00000267127	AC090360.1	metabrain
unconditioned	rs11081564*	2227	1.08995e-12	3.94524e-14	0.950353	0.0343841	0.0152633	27.5449	cerebellum	asthma	rs11664298	ENSG00000267127	AC090360.1	metabrain
unconditioned	unconditioned	2957	2.8444e-08	0.00299298	9.47196e-06	0.996675	0.000322581	17.3753	cortex	asthma	rs11664298	ENSG00000060069	CTDP1	metabrain
rs76401746*	rs11081564*	2235	0.117261	0.848935	0.00378629	0.027409	0.00260911	2.14335	cortex	asthma	rs11664298	ENSG00000060069	CTDP1	metabrain
rs76401746*	unconditioned	2236	0.00036079	0.00261202	0.120079	0.869332	0.00761665	7.92721	cortex	asthma	rs11664298	ENSG00000060069	CTDP1	metabrain
unconditioned	rs11081564*	2254	6.8867e-06	1.67374e-06	0.713436	0.17328	0.113276	11.8859	cortex	asthma	rs11664298	ENSG00000060069	CTDP1	metabrain
unconditioned	unconditioned	2957	0.00018414	0.00280259	0.0613194	0.933273	0.00242109	8.59981	cortex	asthma	rs11664298	ENSG00000101544	ADNP2	metabrain
unconditioned	rs11081564*	2254	0.0489742	0.0119027	0.742359	0.180406	0.0163575	3.01646	cortex	asthma	rs11664298	ENSG00000101544	ADNP2	metabrain
unconditioned	unconditioned	2957	2.50006e-74	0.00299392	8.32532e-72	0.996988	1.85757e-05	169.475	cortex	asthma	rs11664298	ENSG00000101546	RBFA	metabrain
rs34540415*	rs11081564*	2249	0.571005	0.226616	0.138574	0.0549875	0.00881743	0.560357	cortex	asthma	rs11664298	ENSG00000101546	RBFA	metabrain
rs34540415*	unconditioned	2250	0.00210901	0.000837055	0.702202	0.278684	0.0161681	6.16154	cortex	asthma	rs11664298	ENSG00000101546	RBFA	metabrain
unconditioned	rs11081564*	2254	6.77624e-72	1.64689e-72	0.781566	0.189923	0.0285108	163.873	cortex	asthma	rs11664298	ENSG00000101546	RBFA	metabrain
unconditioned	unconditioned	2956	8.63735e-16	0.00299392	2.87627e-13	0.996988	1.79888e-05	34.6853	cortex	asthma	rs11664298	ENSG00000122490	SLC66A2	metabrain
rs12606977	rs11081564*	2251	1.90904e-09	0.793472	4.63819e-10	0.192768	0.0137603	20.0767	cortex	asthma	rs11664298	ENSG00000122490	SLC66A2	metabrain
rs12606977	unconditioned	2251	7.20394e-12	0.00299438	2.39857e-09	0.996987	1.90815e-05	25.6564	cortex	asthma	rs11664298	ENSG00000122490	SLC66A2	metabrain
rs12962041	rs11081564*	2253	0.00080502	0.791531	0.000195637	0.192344	0.0151241	7.12464	cortex	asthma	rs11664298	ENSG00000122490	SLC66A2	metabrain
rs12962041	unconditioned	2253	3.0419e-06	0.00299114	0.00101281	0.995908	8.46415e-05	12.703	cortex	asthma	rs11664298	ENSG00000122490	SLC66A2	metabrain
rs79810315	rs11081564*	2250	4.48515e-06	0.801118	1.08963e-06	0.19462	0.00425625	12.3147	cortex	asthma	rs11664298	ENSG00000122490	SLC66A2	metabrain
rs79810315	unconditioned	2250	1.67637e-08	0.00299437	5.58151e-06	0.996986	1.42816e-05	17.9041	cortex	asthma	rs11664298	ENSG00000122490	SLC66A2	metabrain
unconditioned	rs11081564*	2253	2.33288e-13	5.66947e-14	0.792976	0.192698	0.014326	29.0865	cortex	asthma	rs11664298	ENSG00000122490	SLC66A2	metabrain
unconditioned	unconditioned	2957	2.27717e-16	0.00299391	7.58309e-14	0.996986	1.96115e-05	36.0184	cortex	asthma	rs11664298	ENSG00000131196	NFATC1	metabrain
rs366085*	rs11081564*	2244	0.019336	0.783155	0.0046974	0.190254	0.00255794	3.94579	cortex	asthma	rs11664298	ENSG00000131196	NFATC1	metabrain
rs366085*	unconditioned	2245	7.20518e-05	0.00291828	0.0239899	0.971648	0.00137172	9.53813	cortex	asthma	rs11664298	ENSG00000131196	NFATC1	metabrain
unconditioned	rs11081564*	2254	6.12302e-14	1.48813e-14	0.799193	0.194229	0.00657864	30.4241	cortex	asthma	rs11664298	ENSG00000131196	NFATC1	metabrain
unconditioned	unconditioned	2957	1.61695e-58	0.00299392	5.38452e-56	0.996987	1.85876e-05	133.069	cortex	asthma	rs11664298	ENSG00000141759	TXNL4A	metabrain
rs12456805	rs11081564*	2231	2.18065e-39	0.798613	5.29404e-40	0.193874	0.007513	89.0212	cortex	asthma	rs11664298	ENSG00000141759	TXNL4A	metabrain
rs12456805	unconditioned	2232	8.17604e-42	0.00299438	2.72224e-39	0.996987	1.82872e-05	94.6074	cortex	asthma	rs11664298	ENSG00000141759	TXNL4A	metabrain
rs7244926	rs11081564*	2224	1.42189e-09	0.797676	3.45236e-10	0.193667	0.00865674	20.3713	cortex	asthma	rs11664298	ENSG00000141759	TXNL4A	metabrain
rs7244926	unconditioned	2225	5.3376e-12	0.00299439	1.77717e-09	0.996992	1.36422e-05	25.9562	cortex	asthma	rs11664298	ENSG00000141759	TXNL4A	metabrain
unconditioned	rs11081564*	2254	4.53208e-56	1.10147e-56	0.798307	0.194012	0.00768091	127.434	cortex	asthma	rs11664298	ENSG00000141759	TXNL4A	metabrain
unconditioned	unconditioned	2482	7.44694e-82	0.00299398	2.47983e-79	0.996995	1.06111e-05	186.804	cortex	asthma	rs11664298	ENSG00000166377	ATP9B	metabrain
rs73003822	rs11081564*	1828	2.64463e-58	0.804289	6.34433e-59	0.192942	0.00276897	132.577	cortex	asthma	rs11664298	ENSG00000166377	ATP9B	metabrain
rs73003822	unconditioned	1829	9.84569e-61	0.00299443	3.27812e-58	0.996995	1.05213e-05	138.171	cortex	asthma	rs11664298	ENSG00000166377	ATP9B	metabrain
rs79438854	rs11081564*	1841	0.00872631	0.773642	0.00209408	0.185623	0.029915	4.74141	cortex	asthma	rs11664298	ENSG00000166377	ATP9B	metabrain
rs79438854	unconditioned	1842	3.33862e-05	0.00295994	0.011116	0.985512	0.000379068	10.3074	cortex	asthma	rs11664298	ENSG00000166377	ATP9B	metabrain
rs9955635	rs11081564*	1829	0.000154007	0.761663	3.69914e-05	0.182891	0.0552545	8.77851	cortex	asthma	rs11664298	ENSG00000166377	ATP9B	metabrain
rs9955635	unconditioned	1830	6.05258e-07	0.00299341	0.000201521	0.996655	0.000149143	14.3176	cortex	asthma	rs11664298	ENSG00000166377	ATP9B	metabrain
unconditioned	rs11081564*	1846	2.14115e-79	5.14485e-80	0.804017	0.19319	0.00279286	181.143	cortex	asthma	rs11664298	ENSG00000166377	ATP9B	metabrain
unconditioned	unconditioned	2956	1.29884e-12	0.00299394	4.3252e-10	0.996994	1.20832e-05	27.3695	cortex	asthma	rs11664298	ENSG00000178184	PARD6G	metabrain
rs8099311*	rs11081564*	2246	0.209416	0.589536	0.0508922	0.143262	0.00689349	1.56343	cortex	asthma	rs11664298	ENSG00000178184	PARD6G	metabrain
rs8099311*	unconditioned	2247	0.000780299	0.00219666	0.259803	0.73138	0.00584042	7.15583	cortex	asthma	rs11664298	ENSG00000178184	PARD6G	metabrain
unconditioned	rs11081564*	2254	3.49748e-10	8.50024e-11	0.802843	0.19512	0.00203673	21.7738	cortex	asthma	rs11664298	ENSG00000178184	PARD6G	metabrain
unconditioned	unconditioned	2957	0.000115039	0.00287628	0.0383084	0.957812	0.000888243	9.07024	cortex	asthma	rs11664298	ENSG00000178342	KCNG2	metabrain
unconditioned	rs11081564*	2254	0.0309338	0.00751812	0.770218	0.187189	0.00414093	3.47591	cortex	asthma	rs11664298	ENSG00000178342	KCNG2	metabrain
unconditioned	unconditioned	2957	2.7139e-11	0.00299393	9.03739e-09	0.996991	1.52765e-05	24.3301	cortex	asthma	rs11664298	ENSG00000226742	HSBP1L1	metabrain
rs4438371*	rs11081564*	2247	0.065432	0.73289	0.0158977	0.178059	0.00772065	2.72674	cortex	asthma	rs11664298	ENSG00000226742	HSBP1L1	metabrain
rs4438371*	unconditioned	2248	0.000244747	0.00274138	0.0814894	0.912746	0.00277815	8.31528	cortex	asthma	rs11664298	ENSG00000226742	HSBP1L1	metabrain
unconditioned	rs11081564*	2254	7.28141e-09	1.76967e-09	0.798352	0.194023	0.00762507	18.7379	cortex	asthma	rs11664298	ENSG00000226742	HSBP1L1	metabrain
unconditioned	unconditioned	2214	0.00240092	0.000308684	0.799496	0.102695	0.0950995	6.0319	cortex	asthma	rs11664298	ENSG00000256463	SALL3	metabrain
unconditioned	rs11081564*	1613	0.734737	0.174663	0.0596034	0.0141522	0.0168438	0.308242	cortex	asthma	rs11664298	ENSG00000256463	SALL3	metabrain
unconditioned	unconditioned	2957	2.70389e-73	0.00299391	9.00408e-71	0.996985	2.07116e-05	167.094	cortex	asthma	rs11664298	ENSG00000267127	AC090360.1	metabrain
rs11081590	rs11081564*	2213	1.55767e-41	0.798975	3.77607e-42	0.193678	0.00734776	93.9628	cortex	asthma	rs11664298	ENSG00000267127	AC090360.1	metabrain
rs11081590	unconditioned	2214	5.83752e-44	0.00299438	1.94361e-41	0.996984	2.18532e-05	99.5494	cortex	asthma	rs11664298	ENSG00000267127	AC090360.1	metabrain
rs11662803	rs11081564*	2250	6.96979e-12	0.795587	1.69368e-12	0.193319	0.0110934	25.6894	cortex	asthma	rs11664298	ENSG00000267127	AC090360.1	metabrain
rs11662803	unconditioned	2251	2.62308e-14	0.00299421	8.73364e-12	0.996931	7.44935e-05	31.2718	cortex	asthma	rs11664298	ENSG00000267127	AC090360.1	metabrain
unconditioned	rs11081564*	2254	7.82311e-71	1.90132e-71	0.798522	0.194065	0.00741319	161.426	cortex	asthma	rs11664298	ENSG00000267127	AC090360.1	metabrain
unconditioned	unconditioned	2262	0.0022293	0.000476759	0.741981	0.158584	0.0967287	6.10607	hippocampus	asthma	rs11664298	ENSG00000060069	CTDP1	metabrain
unconditioned	rs11081564*	1994	0.812877	0.0263584	0.153203	0.00496519	0.00259663	0.207176	hippocampus	asthma	rs11664298	ENSG00000060069	CTDP1	metabrain
unconditioned	unconditioned	2262	0.00229267	0.000535979	0.763074	0.178335	0.0557621	6.07804	hippocampus	asthma	rs11664298	ENSG00000101544	ADNP2	metabrain
unconditioned	rs11081564*	1994	0.800184	0.0259468	0.166051	0.00538194	0.00243674	0.222914	hippocampus	asthma	rs11664298	ENSG00000101544	ADNP2	metabrain
unconditioned	unconditioned	2262	0.0021641	0.000676149	0.72028	0.224992	0.0518877	6.13575	hippocampus	asthma	rs11664298	ENSG00000101546	RBFA	metabrain
unconditioned	rs11081564*	1994	0.751646	0.024373	0.213439	0.00691738	0.00362385	0.285489	hippocampus	asthma	rs11664298	ENSG00000101546	RBFA	metabrain
unconditioned	unconditioned	2262	0.00219548	0.000506082	0.730725	0.168342	0.0982313	6.12136	hippocampus	asthma	rs11664298	ENSG00000122490	SLC66A2	metabrain
unconditioned	rs11081564*	1994	0.803546	0.0260559	0.162472	0.00526567	0.00266057	0.218721	hippocampus	asthma	rs11664298	ENSG00000122490	SLC66A2	metabrain
unconditioned	unconditioned	2262	0.00224667	0.000504767	0.747763	0.167921	0.0815647	6.09831	hippocampus	asthma	rs11664298	ENSG00000131196	NFATC1	metabrain
unconditioned	rs11081564*	1994	0.807039	0.0261691	0.159133	0.00515756	0.00250167	0.214384	hippocampus	asthma	rs11664298	ENSG00000131196	NFATC1	metabrain
unconditioned	unconditioned	2262	0.00218191	0.000668631	0.726209	0.222493	0.0484475	6.12755	hippocampus	asthma	rs11664298	ENSG00000141759	TXNL4A	metabrain
unconditioned	rs11081564*	1994	0.754761	0.024474	0.2107	0.00682893	0.00323707	0.281355	hippocampus	asthma	rs11664298	ENSG00000141759	TXNL4A	metabrain
unconditioned	unconditioned	1874	0.00239915	0.000433194	0.798506	0.144125	0.054537	6.03264	hippocampus	asthma	rs11664298	ENSG00000166377	ATP9B	metabrain
unconditioned	rs11081564*	1628	0.836777	0.0251527	0.131262	0.00394274	0.00286553	0.178198	hippocampus	asthma	rs11664298	ENSG00000166377	ATP9B	metabrain
unconditioned	unconditioned	2262	0.00200287	0.000848647	0.66662	0.282409	0.0481197	6.21317	hippocampus	asthma	rs11664298	ENSG00000178184	PARD6G	metabrain
unconditioned	rs11081564*	1994	0.691657	0.0224278	0.274221	0.00888911	0.00280479	0.368664	hippocampus	asthma	rs11664298	ENSG00000178184	PARD6G	metabrain
unconditioned	unconditioned	2262	0.00193135	0.000892336	0.642814	0.29694	0.0574222	6.24954	hippocampus	asthma	rs11664298	ENSG00000178342	KCNG2	metabrain
unconditioned	rs11081564*	1994	0.673116	0.0218265	0.292849	0.00949324	0.00271497	0.395837	hippocampus	asthma	rs11664298	ENSG00000178342	KCNG2	metabrain
unconditioned	unconditioned	2262	0.00228677	0.00052294	0.761111	0.173989	0.0620907	6.08061	hippocampus	asthma	rs11664298	ENSG00000226742	HSBP1L1	metabrain
unconditioned	rs11081564*	1994	0.802534	0.0260231	0.163659	0.00530435	0.00247963	0.219981	hippocampus	asthma	rs11664298	ENSG00000226742	HSBP1L1	metabrain
unconditioned	unconditioned	1655	0.00227007	0.00037227	0.755537	0.123783	0.118038	6.08795	hippocampus	asthma	rs11664298	ENSG00000256463	SALL3	metabrain
unconditioned	rs11081564*	1422	0.850854	0.0236313	0.119776	0.00332419	0.00241448	0.161514	hippocampus	asthma	rs11664298	ENSG00000256463	SALL3	metabrain
unconditioned	unconditioned	2262	0.00179741	0.00107577	0.598237	0.35801	0.0408804	6.32141	hippocampus	asthma	rs11664298	ENSG00000267127	AC090360.1	metabrain
unconditioned	rs11081564*	1994	0.613341	0.0198883	0.350906	0.011374	0.00449133	0.488835	hippocampus	asthma	rs11664298	ENSG00000267127	AC090360.1	metabrain
unconditioned	unconditioned	1742	6.62417e-05	3.99536e-05	0.48667	0.293314	0.21991	9.6222	basalganglia	asthma	rs13107325	ENSG00000109320	NFKB1	metabrain
unconditioned	rs13135092*	1601	0.303474	0.310832	0.176974	0.181238	0.0274817	1.19246	basalganglia	asthma	rs13107325	ENSG00000109320	NFKB1	metabrain
unconditioned	unconditioned	1742	0.000108328	1.94508e-05	0.795873	0.142842	0.0611579	9.13035	basalganglia	asthma	rs13107325	ENSG00000109323	MANBA	metabrain
unconditioned	rs13135092*	1601	0.411169	0.421139	0.0677617	0.0693741	0.0305559	0.88875	basalganglia	asthma	rs13107325	ENSG00000109323	MANBA	metabrain
unconditioned	unconditioned	1544	0.00010811	1.70516e-05	0.794269	0.125196	0.0804108	9.13236	basalganglia	asthma	rs13107325	ENSG00000109332	UBE2D3	metabrain
unconditioned	rs13135092*	1415	0.411346	0.41995	0.0595754	0.0607733	0.0483552	0.888321	basalganglia	asthma	rs13107325	ENSG00000109332	UBE2D3	metabrain
unconditioned	unconditioned	1022	0.00011627	9.66346e-06	0.853117	0.0708284	0.0759282	9.05959	basalganglia	asthma	rs13107325	ENSG00000138778	CENPE	metabrain
unconditioned	rs13135092*	922	0.438069	0.444033	0.032236	0.0326218	0.0530402	0.825378	basalganglia	asthma	rs13107325	ENSG00000138778	CENPE	metabrain
unconditioned	unconditioned	1100	0.000112318	1.23587e-05	0.817377	0.0898454	0.0926533	9.09417	basalganglia	asthma	rs13107325	ENSG00000138814	PPP3CA	metabrain
unconditioned	rs13135092*	1023	0.894479	0.0116134	0.0915416	0.00118734	0.00117879	0.111514	basalganglia	asthma	rs13107325	ENSG00000138814	PPP3CA	metabrain
unconditioned	unconditioned	1742	0.000108633	1.75652e-05	0.798112	0.128977	0.0727848	9.12754	basalganglia	asthma	rs13107325	ENSG00000138821	SLC39A8	metabrain
unconditioned	rs13135092*	1601	0.415833	0.425915	0.0615103	0.0629679	0.0337741	0.877472	basalganglia	asthma	rs13107325	ENSG00000138821	SLC39A8	metabrain
unconditioned	unconditioned	1544	0.00010137	1.52129e-05	0.744753	0.111624	0.143506	9.19673	basalganglia	asthma	rs13107325	ENSG00000145354	CISD2	metabrain
unconditioned	rs13135092*	1415	0.407262	0.415781	0.0560173	0.0571253	0.0638146	0.898299	basalganglia	asthma	rs13107325	ENSG00000145354	CISD2	metabrain
unconditioned	unconditioned	1219	8.64691e-05	3.43025e-05	0.634931	0.251766	0.113183	9.35572	basalganglia	asthma	rs13107325	ENSG00000153064	BANK1	metabrain
unconditioned	rs13135092*	1134	0.709156	0.00953798	0.275308	0.00370053	0.00229714	0.343679	basalganglia	asthma	rs13107325	ENSG00000153064	BANK1	metabrain
unconditioned	unconditioned	226	0.955082	0.0391521	0.00495084	0.000202339	0.000612648	0.045958	basalganglia	asthma	rs13107325	ENSG00000164035	EMCN	metabrain
unconditioned	rs13135092*	214	0.957598	0.00362513	0.038136	0.000143872	0.000497142	0.0433273	basalganglia	asthma	rs13107325	ENSG00000164035	EMCN	metabrain
unconditioned	unconditioned	1341	0.000106991	1.31063e-05	0.786048	0.0961721	0.11766	9.14276	basalganglia	asthma	rs13107325	ENSG00000164037	SLC9B1	metabrain
unconditioned	rs13135092*	1219	0.433622	0.440635	0.0480221	0.0487698	0.0289505	0.835581	basalganglia	asthma	rs13107325	ENSG00000164037	SLC9B1	metabrain
unconditioned	unconditioned	1236	0.000114401	1.29172e-05	0.840009	0.0947816	0.065082	9.0758	basalganglia	asthma	rs13107325	ENSG00000164038	SLC9B2	metabrain
unconditioned	rs13135092*	1118	0.4351	0.44168	0.0439993	0.04463	0.0345905	0.832178	basalganglia	asthma	rs13107325	ENSG00000164038	SLC9B2	metabrain
unconditioned	unconditioned	1209	0.000107194	1.552e-05	0.787088	0.113859	0.0989303	9.14087	basalganglia	asthma	rs13107325	ENSG00000164039	BDH2	metabrain
unconditioned	rs13135092*	1093	0.414316	0.420478	0.0551734	0.0559399	0.0540933	0.881128	basalganglia	asthma	rs13107325	ENSG00000164039	BDH2	metabrain
unconditioned	unconditioned	38	0.349331	0.00126134	0.605713	0.00214552	0.0415496	1.05174	basalganglia	asthma	rs13107325	ENSG00000169836	TACR3	metabrain
unconditioned	rs13135092*	29	0.615887	0.355896	0.0017071	0.000960911	0.0255498	0.484692	basalganglia	asthma	rs13107325	ENSG00000169836	TACR3	metabrain
unconditioned	unconditioned	2137	9.83787e-05	1.68146e-05	0.72287	0.123397	0.153618	9.22669	cerebellum	asthma	rs13107325	ENSG00000109320	NFKB1	metabrain
unconditioned	rs13135092*	1810	0.417247	0.437291	0.0583333	0.0611096	0.0260184	0.874076	cerebellum	asthma	rs13107325	ENSG00000109320	NFKB1	metabrain
unconditioned	unconditioned	2137	2.83493e-06	0.000132936	0.0208306	0.976787	0.00224636	12.7735	cerebellum	asthma	rs13107325	ENSG00000109323	MANBA	metabrain
rs223489*	rs13135092*	1808	0.389411	0.0896562	0.407911	0.0938964	0.0191259	0.943121	cerebellum	asthma	rs13107325	ENSG00000109323	MANBA	metabrain
rs223489*	unconditioned	1809	0.000103484	2.38345e-05	0.76038	0.175066	0.064426	9.17609	cerebellum	asthma	rs13107325	ENSG00000109323	MANBA	metabrain
unconditioned	rs13135092*	1810	0.00579879	0.00607736	0.268165	0.280608	0.439351	5.15011	cerebellum	asthma	rs13107325	ENSG00000109323	MANBA	metabrain
unconditioned	unconditioned	1899	0.000108019	1.53305e-05	0.793703	0.112553	0.0936215	9.13321	cerebellum	asthma	rs13107325	ENSG00000109332	UBE2D3	metabrain
unconditioned	rs13135092*	1591	0.427776	0.446773	0.0485277	0.0506565	0.0262674	0.849156	cerebellum	asthma	rs13107325	ENSG00000109332	UBE2D3	metabrain
unconditioned	unconditioned	1288	1.54098e-07	0.000132912	0.00113082	0.975328	0.0234084	15.6857	cerebellum	asthma	rs13107325	ENSG00000138778	CENPE	metabrain
rs223494*	rs13135092*	1038	0.513552	0.0802003	0.331387	0.0517288	0.0231317	0.666403	cerebellum	asthma	rs13107325	ENSG00000138778	CENPE	metabrain
rs223494*	unconditioned	1039	0.000108371	1.69349e-05	0.795101	0.124169	0.0806049	9.12995	cerebellum	asthma	rs13107325	ENSG00000138778	CENPE	metabrain
unconditioned	rs13135092*	1043	2.22407e-05	2.30521e-05	0.0188916	0.0186183	0.962445	10.7136	cerebellum	asthma	rs13107325	ENSG00000138778	CENPE	metabrain
unconditioned	unconditioned	1278	0.000112757	1.66596e-05	0.820568	0.121179	0.0581236	9.09028	cerebellum	asthma	rs13107325	ENSG00000138814	PPP3CA	metabrain
unconditioned	rs13135092*	1137	0.870715	0.0122661	0.114172	0.00160714	0.00123991	0.13844	cerebellum	asthma	rs13107325	ENSG00000138814	PPP3CA	metabrain
unconditioned	unconditioned	2137	5.83604e-05	7.41914e-05	0.428823	0.54512	0.0259246	9.74887	cerebellum	asthma	rs13107325	ENSG00000138821	SLC39A8	metabrain
unconditioned	rs13135092*	1810	0.16483	0.172748	0.18726	0.195976	0.279185	1.80284	cerebellum	asthma	rs13107325	ENSG00000138821	SLC39A8	metabrain
unconditioned	unconditioned	1899	4.32536e-12	0.000135901	3.1782e-08	0.998573	0.0012906	26.1665	cerebellum	asthma	rs13107325	ENSG00000145354	CISD2	metabrain
rs223481*	rs13135092*	1587	0.430176	0.0585426	0.431216	0.0586628	0.0214027	0.843562	cerebellum	asthma	rs13107325	ENSG00000145354	CISD2	metabrain
rs223481*	unconditioned	1588	0.000113803	1.54943e-05	0.836199	0.113798	0.0498737	9.08104	cerebellum	asthma	rs13107325	ENSG00000145354	CISD2	metabrain
unconditioned	rs13135092*	1591	1.64817e-09	1.72136e-09	0.0509739	0.0523409	0.896685	20.2236	cerebellum	asthma	rs13107325	ENSG00000145354	CISD2	metabrain
unconditioned	unconditioned	1435	9.5656e-06	0.000121774	0.070239	0.894132	0.0354976	11.5573	cerebellum	asthma	rs13107325	ENSG00000153064	BANK1	metabrain
rs7375516*	rs13135092*	1256	0.532058	0.449809	0.00775375	0.00655129	0.00382775	0.631002	cerebellum	asthma	rs13107325	ENSG00000153064	BANK1	metabrain
rs7375516*	unconditioned	1257	6.35938e-05	5.37808e-05	0.466961	0.394767	0.138155	9.66299	cerebellum	asthma	rs13107325	ENSG00000153064	BANK1	metabrain
unconditioned	rs13135092*	1259	0.0727917	0.00106247	0.905393	0.0132076	0.00754568	2.62015	cerebellum	asthma	rs13107325	ENSG00000153064	BANK1	metabrain
unconditioned	unconditioned	271	0.974061	0.0196829	0.00569787	0.000114693	0.00044405	0.0262818	cerebellum	asthma	rs13107325	ENSG00000164035	EMCN	metabrain
unconditioned	rs13135092*	252	0.977515	0.00402956	0.0180601	7.41265e-05	0.000321697	0.0227421	cerebellum	asthma	rs13107325	ENSG00000164035	EMCN	metabrain
unconditioned	unconditioned	1661	1.87196e-05	0.000113277	0.137548	0.832309	0.0300117	10.8859	cerebellum	asthma	rs13107325	ENSG00000164037	SLC9B1	metabrain
unconditioned	rs13135092*	1373	0.0158594	0.0164835	0.0945872	0.0975339	0.775536	4.144	cerebellum	asthma	rs13107325	ENSG00000164037	SLC9B1	metabrain
unconditioned	unconditioned	1531	8.25921e-05	4.76534e-05	0.606525	0.349905	0.0434388	9.4016	cerebellum	asthma	rs13107325	ENSG00000164038	SLC9B2	metabrain
unconditioned	rs13135092*	1258	0.165438	0.171752	0.0877069	0.0905696	0.484533	1.79916	cerebellum	asthma	rs13107325	ENSG00000164038	SLC9B2	metabrain
unconditioned	unconditioned	1503	1.43576e-05	0.000107763	0.105437	0.791267	0.103174	11.1512	cerebellum	asthma	rs13107325	ENSG00000164039	BDH2	metabrain
unconditioned	rs13135092*	1233	0.0202004	0.0209663	0.144109	0.148907	0.665817	3.90205	cerebellum	asthma	rs13107325	ENSG00000164039	BDH2	metabrain
unconditioned	unconditioned	53	0.33647	0.00169302	0.586462	0.00287841	0.0724959	1.08925	cerebellum	asthma	rs13107325	ENSG00000169836	TACR3	metabrain
unconditioned	rs13135092*	46	0.602896	0.352866	0.00257421	0.00146645	0.0401977	0.506011	cerebellum	asthma	rs13107325	ENSG00000169836	TACR3	metabrain
unconditioned	unconditioned	2420	2.61607e-16	0.000136075	1.92226e-12	0.999862	1.50154e-06	35.8797	cortex	asthma	rs13107325	ENSG00000109320	NFKB1	metabrain
rs11097787*	rs13135092*	1813	0.434763	0.0480537	0.455785	0.0503661	0.0110328	0.832954	cortex	asthma	rs13107325	ENSG00000109320	NFKB1	metabrain
rs11097787*	unconditioned	1814	0.00011587	1.28143e-05	0.851387	0.0941025	0.054382	9.06304	cortex	asthma	rs13107325	ENSG00000109320	NFKB1	metabrain
unconditioned	rs13135092*	1828	1.05199e-12	1.10291e-12	0.486735	0.510296	0.00296887	27.5803	cortex	asthma	rs13107325	ENSG00000109320	NFKB1	metabrain
unconditioned	unconditioned	2420	7.16248e-05	6.21703e-05	0.52629	0.456802	0.0167739	9.54407	cortex	asthma	rs13107325	ENSG00000109323	MANBA	metabrain
rs223492	rs13135092*	1799	0.000955927	0.0533326	0.000937497	0.051411	0.893363	6.95283	cortex	asthma	rs13107325	ENSG00000109323	MANBA	metabrain
rs223492	unconditioned	1800	2.38578e-06	0.000133106	0.0175298	0.978008	0.00432679	12.946	cortex	asthma	rs13107325	ENSG00000109323	MANBA	metabrain
rs227376	rs13135092*	1826	0.00179126	0.400251	0.00187703	0.419239	0.176842	6.32484	cortex	asthma	rs13107325	ENSG00000109323	MANBA	metabrain
rs227376	unconditioned	1827	6.06133e-07	0.000135437	0.00445374	0.995161	0.00024931	14.3162	cortex	asthma	rs13107325	ENSG00000109323	MANBA	metabrain
unconditioned	rs13135092*	1828	0.0790925	0.0829216	0.0638811	0.066266	0.707839	2.53714	cortex	asthma	rs13107325	ENSG00000109323	MANBA	metabrain
unconditioned	unconditioned	2154	1.84547e-10	0.000135748	1.35602e-06	0.997455	0.00240779	22.4131	cortex	asthma	rs13107325	ENSG00000109332	UBE2D3	metabrain
rs223498*	rs13135092*	1599	0.340255	0.0339895	0.352759	0.0350005	0.237996	1.07806	cortex	asthma	rs13107325	ENSG00000109332	UBE2D3	metabrain
rs223498*	unconditioned	1600	0.000111366	1.11383e-05	0.818297	0.0817422	0.0998379	9.10268	cortex	asthma	rs13107325	ENSG00000109332	UBE2D3	metabrain
unconditioned	rs13135092*	1602	9.06155e-08	9.46552e-08	0.0665155	0.0686159	0.864869	16.2166	cortex	asthma	rs13107325	ENSG00000109332	UBE2D3	metabrain
unconditioned	unconditioned	1487	1.36635e-46	0.000131898	1.00268e-42	0.967882	0.0319856	105.607	cortex	asthma	rs13107325	ENSG00000138778	CENPE	metabrain
rs223487*	rs13135092*	1048	0.483971	0.0337483	0.440808	0.0307277	0.0107448	0.72573	cortex	asthma	rs13107325	ENSG00000138778	CENPE	metabrain
rs223487*	unconditioned	1049	0.000122371	8.53868e-06	0.897961	0.0626179	0.0392897	9.00846	cortex	asthma	rs13107325	ENSG00000138778	CENPE	metabrain
unconditioned	rs13135092*	1050	8.50768e-45	8.81902e-45	0.00783182	0.00713339	0.985035	101.475	cortex	asthma	rs13107325	ENSG00000138778	CENPE	metabrain
unconditioned	unconditioned	1390	0.000124084	9.42355e-06	0.903003	0.06855	0.0283135	8.99455	cortex	asthma	rs13107325	ENSG00000138814	PPP3CA	metabrain
unconditioned	rs13135092*	1149	0.933546	0.0134078	0.0513042	0.000735839	0.0010059	0.0687648	cortex	asthma	rs13107325	ENSG00000138814	PPP3CA	metabrain
unconditioned	unconditioned	2420	7.07943e-49	0.000136075	5.20188e-45	0.999863	5.47677e-07	110.869	cortex	asthma	rs13107325	ENSG00000138821	SLC39A8	metabrain
rs4394001	rs13135092*	1794	3.36654e-09	0.487527	3.52919e-09	0.511081	0.00139295	19.5094	cortex	asthma	rs13107325	ENSG00000138821	SLC39A8	metabrain
rs4394001	unconditioned	1795	9.39665e-13	0.000136076	6.90447e-09	0.999862	1.74404e-06	27.6933	cortex	asthma	rs13107325	ENSG00000138821	SLC39A8	metabrain
rs6856314	rs13135092*	1823	1.65982e-18	0.48754	1.74014e-18	0.511134	0.00132612	40.9398	cortex	asthma	rs13107325	ENSG00000138821	SLC39A8	metabrain
rs6856314	unconditioned	1824	4.63282e-22	0.000136077	3.4041e-18	0.999863	5.25822e-07	49.1237	cortex	asthma	rs13107325	ENSG00000138821	SLC39A8	metabrain
unconditioned	rs13135092*	1828	2.61249e-45	2.73897e-45	0.487533	0.511134	0.0013327	102.656	cortex	asthma	rs13107325	ENSG00000138821	SLC39A8	metabrain
unconditioned	unconditioned	2154	9.54307e-05	3.42602e-05	0.701212	0.251693	0.0469654	9.25711	cortex	asthma	rs13107325	ENSG00000145354	CISD2	metabrain
unconditioned	rs13135092*	1602	0.29293	0.305989	0.0852034	0.0887747	0.227102	1.22782	cortex	asthma	rs13107325	ENSG00000145354	CISD2	metabrain
unconditioned	unconditioned	1556	5.6585e-10	0.000136167	4.15497e-06	0.999858	1.94213e-06	21.2927	cortex	asthma	rs13107325	ENSG00000153064	BANK1	metabrain
rs139979022*	rs13135092*	1269	0.840894	0.141818	0.0124918	0.00210408	0.00269241	0.17329	cortex	asthma	rs13107325	ENSG00000153064	BANK1	metabrain
rs139979022*	unconditioned	1270	0.00011063	1.86644e-05	0.812338	0.137	0.050533	9.10932	cortex	asthma	rs13107325	ENSG00000153064	BANK1	metabrain
unconditioned	rs13135092*	1271	4.21377e-06	6.26627e-08	0.975843	0.014502	0.00965107	12.3772	cortex	asthma	rs13107325	ENSG00000153064	BANK1	metabrain
unconditioned	unconditioned	301	0.970531	0.022661	0.00621587	0.000144687	0.000447808	0.0299123	cortex	asthma	rs13107325	ENSG00000164035	EMCN	metabrain
unconditioned	rs13135092*	259	0.976532	0.00422354	0.0188068	8.09838e-05	0.000356261	0.0237473	cortex	asthma	rs13107325	ENSG00000164035	EMCN	metabrain
unconditioned	unconditioned	1889	1.2665e-43	0.000136022	9.30606e-40	0.999464	0.000399821	98.7749	cortex	asthma	rs13107325	ENSG00000164037	SLC9B1	metabrain
rs223486*	rs13135092*	1379	0.43964	0.0526885	0.438551	0.0525413	0.0165792	0.821798	cortex	asthma	rs13107325	ENSG00000164037	SLC9B1	metabrain
rs223486*	unconditioned	1380	0.000108307	1.29952e-05	0.795814	0.0953764	0.108688	9.13054	cortex	asthma	rs13107325	ENSG00000164037	SLC9B1	metabrain
unconditioned	rs13135092*	1383	1.31228e-40	1.36413e-40	0.137555	0.14227	0.720174	91.8316	cortex	asthma	rs13107325	ENSG00000164037	SLC9B1	metabrain
unconditioned	unconditioned	1747	1.54735e-06	0.00013455	0.0113632	0.988087	0.000413909	13.379	cortex	asthma	rs13107325	ENSG00000164038	SLC9B2	metabrain
unconditioned	rs13135092*	1267	0.00532551	0.00552943	0.456388	0.473804	0.0589532	5.23525	cortex	asthma	rs13107325	ENSG00000164038	SLC9B2	metabrain
unconditioned	unconditioned	1719	3.43752e-21	0.000136047	2.5244e-17	0.99908	0.00078429	47.1195	cortex	asthma	rs13107325	ENSG00000164039	BDH2	metabrain
rs223481	rs13135092*	1238	1.44701e-23	0.0760391	1.5017e-23	0.0780672	0.845894	52.59	cortex	asthma	rs13107325	ENSG00000164039	BDH2	metabrain
rs223481	unconditioned	1239	2.58898e-26	0.000136043	1.90124e-22	0.999043	0.000820692	58.9159	cortex	asthma	rs13107325	ENSG00000164039	BDH2	metabrain
rs77845705	rs13135092*	1238	1.36368e-10	0.474911	1.3583e-10	0.472985	0.0521042	22.7157	cortex	asthma	rs13107325	ENSG00000164039	BDH2	metabrain
rs77845705	unconditioned	1239	3.91009e-14	0.000136154	2.8714e-10	0.999853	1.07153e-05	30.8726	cortex	asthma	rs13107325	ENSG00000164039	BDH2	metabrain
unconditioned	rs13135092*	1242	2.01827e-18	2.09505e-18	0.0791082	0.0812781	0.839614	40.7443	cortex	asthma	rs13107325	ENSG00000164039	BDH2	metabrain
unconditioned	unconditioned	79	0.311002	0.00279176	0.545505	0.00476088	0.135941	1.16796	cortex	asthma	rs13107325	ENSG00000169836	TACR3	metabrain
unconditioned	rs13135092*	47	0.559106	0.327247	0.00344245	0.00190658	0.108298	0.581416	cortex	asthma	rs13107325	ENSG00000169836	TACR3	metabrain
unconditioned	unconditioned	1708	0.000110287	1.69892e-05	0.810269	0.124753	0.0648514	9.11242	hippocampus	asthma	rs13107325	ENSG00000109320	NFKB1	metabrain
unconditioned	rs13135092*	1595	0.417121	0.426913	0.0597387	0.0611059	0.0351222	0.87438	hippocampus	asthma	rs13107325	ENSG00000109320	NFKB1	metabrain
unconditioned	unconditioned	1708	0.00011	1.70133e-05	0.808153	0.124927	0.0667922	9.11503	hippocampus	asthma	rs13107325	ENSG00000109323	MANBA	metabrain
unconditioned	rs13135092*	1595	0.417723	0.427529	0.0600647	0.0614416	0.0332414	0.872937	hippocampus	asthma	rs13107325	ENSG00000109323	MANBA	metabrain
unconditioned	unconditioned	1515	0.000111946	1.49943e-05	0.822454	0.110094	0.0673258	9.09749	hippocampus	asthma	rs13107325	ENSG00000109332	UBE2D3	metabrain
unconditioned	rs13135092*	1411	0.381038	0.388778	0.04735	0.048177	0.134657	0.964855	hippocampus	asthma	rs13107325	ENSG00000109332	UBE2D3	metabrain
unconditioned	unconditioned	990	5.47742e-05	7.56123e-05	0.401898	0.554752	0.0432194	9.81229	hippocampus	asthma	rs13107325	ENSG00000138778	CENPE	metabrain
unconditioned	rs13135092*	915	0.0221552	0.0224436	0.0304016	0.0299021	0.895097	3.80968	hippocampus	asthma	rs13107325	ENSG00000138778	CENPE	metabrain
unconditioned	unconditioned	1096	0.000113146	1.13365e-05	0.823401	0.0824052	0.0940692	9.08683	hippocampus	asthma	rs13107325	ENSG00000138814	PPP3CA	metabrain
unconditioned	rs13135092*	1024	0.902305	0.0114258	0.0841562	0.00106461	0.00104826	0.102803	hippocampus	asthma	rs13107325	ENSG00000138814	PPP3CA	metabrain
unconditioned	unconditioned	1708	0.00010464	2.19795e-05	0.768779	0.161411	0.0696832	9.16498	hippocampus	asthma	rs13107325	ENSG00000138821	SLC39A8	metabrain
unconditioned	rs13135092*	1595	0.399162	0.408532	0.0793792	0.081211	0.0317162	0.918389	hippocampus	asthma	rs13107325	ENSG00000138821	SLC39A8	metabrain
unconditioned	unconditioned	1515	0.000108502	1.66797e-05	0.797147	0.122463	0.0802644	9.12875	hippocampus	asthma	rs13107325	ENSG00000145354	CISD2	metabrain
unconditioned	rs13135092*	1411	0.375706	0.383336	0.0537642	0.0547238	0.13247	0.97895	hippocampus	asthma	rs13107325	ENSG00000145354	CISD2	metabrain
unconditioned	unconditioned	1214	0.000107681	1.19779e-05	0.790685	0.0878305	0.121365	9.13634	hippocampus	asthma	rs13107325	ENSG00000153064	BANK1	metabrain
unconditioned	rs13135092*	1135	0.893285	0.0117281	0.0924225	0.00121208	0.00135258	0.11285	hippocampus	asthma	rs13107325	ENSG00000153064	BANK1	metabrain
unconditioned	unconditioned	221	0.928066	0.066112	0.0046872	0.000333097	0.000802007	0.0746527	hippocampus	asthma	rs13107325	ENSG00000164035	EMCN	metabrain
unconditioned	rs13135092*	212	0.930421	0.00337021	0.0653646	0.000236158	0.00060759	0.0721176	hippocampus	asthma	rs13107325	ENSG00000164035	EMCN	metabrain
unconditioned	unconditioned	1309	0.000111728	1.3368e-05	0.820849	0.0981316	0.0808945	9.09944	hippocampus	asthma	rs13107325	ENSG00000164037	SLC9B1	metabrain
unconditioned	rs13135092*	1215	0.432899	0.439651	0.0478058	0.0485203	0.0311245	0.837251	hippocampus	asthma	rs13107325	ENSG00000164037	SLC9B1	metabrain
unconditioned	unconditioned	1203	0.000113176	1.15437e-05	0.831011	0.0846775	0.0841866	9.08657	hippocampus	asthma	rs13107325	ENSG00000164038	SLC9B2	metabrain
unconditioned	rs13135092*	1112	0.440247	0.446645	0.0404245	0.0409803	0.0317037	0.82042	hippocampus	asthma	rs13107325	ENSG00000164038	SLC9B2	metabrain
unconditioned	unconditioned	1176	0.000111108	1.28933e-05	0.815829	0.0945818	0.0894651	9.10501	hippocampus	asthma	rs13107325	ENSG00000164039	BDH2	metabrain
unconditioned	rs13135092*	1087	0.428034	0.434148	0.0459532	0.0465644	0.0453001	0.848553	hippocampus	asthma	rs13107325	ENSG00000164039	BDH2	metabrain
unconditioned	unconditioned	32	0.349899	0.00112975	0.606499	0.00191771	0.0405549	1.05011	hippocampus	asthma	rs13107325	ENSG00000169836	TACR3	metabrain
unconditioned	rs13135092*	28	0.617028	0.35635	0.00174814	0.000985708	0.0238879	0.482841	hippocampus	asthma	rs13107325	ENSG00000169836	TACR3	metabrain
unconditioned	unconditioned	1266	0.0771534	0.00966571	0.756597	0.094724	0.0618597	2.56196	basalganglia	asthma	rs2909457	ENSG00000078098	FAP	metabrain
unconditioned	unconditioned	1173	0.0788023	0.00930463	0.769758	0.0908383	0.0512972	2.54081	basalganglia	asthma	rs2909457	ENSG00000115233	PSMD14	metabrain
unconditioned	unconditioned	1266	0.0789365	0.00935078	0.774084	0.0916515	0.0459774	2.53911	basalganglia	asthma	rs2909457	ENSG00000115263	GCG	metabrain
unconditioned	unconditioned	1266	0.078909	0.0087695	0.773814	0.0859447	0.0525625	2.53946	basalganglia	asthma	rs2909457	ENSG00000115267	IFIH1	metabrain
unconditioned	unconditioned	1266	0.0781648	0.0101216	0.766516	0.0992102	0.0459879	2.54894	basalganglia	asthma	rs2909457	ENSG00000115271	GCA	metabrain
unconditioned	unconditioned	1230	0.0699878	0.00939363	0.685402	0.09185	0.143366	2.65943	basalganglia	asthma	rs2909457	ENSG00000136535	TBR1	metabrain
unconditioned	unconditioned	930	0.0921554	0.00798482	0.768692	0.0665388	0.0646285	2.38428	basalganglia	asthma	rs2909457	ENSG00000136560	TANK	metabrain
unconditioned	unconditioned	1233	0.0750289	0.00891434	0.734845	0.0872145	0.0939968	2.58988	basalganglia	asthma	rs2909457	ENSG00000144290	SLC4A10	metabrain
unconditioned	unconditioned	7	0.999362	0.000560384	7.18845e-05	3.45703e-08	5.73839e-06	0.000638245	basalganglia	asthma	rs2909457	ENSG00000153250	RBMS1	metabrain
unconditioned	unconditioned	868	0.0754432	0.00651339	0.739031	0.063689	0.115323	2.58438	basalganglia	asthma	rs2909457	ENSG00000184611	KCNH7	metabrain
unconditioned	unconditioned	1266	0.0768681	0.011272	0.7538	0.11049	0.0475697	2.56566	basalganglia	asthma	rs2909457	ENSG00000197635	DPP4	metabrain
unconditioned	unconditioned	1568	0.0698461	0.0109923	0.733313	0.115337	0.0705117	2.66146	cerebellum	asthma	rs2909457	ENSG00000078098	FAP	metabrain
unconditioned	unconditioned	1433	0.0740971	0.0103147	0.77326	0.107607	0.0347208	2.60238	cerebellum	asthma	rs2909457	ENSG00000115233	PSMD14	metabrain
unconditioned	unconditioned	1568	0.0738026	0.00975886	0.774852	0.102419	0.0391676	2.60636	cerebellum	asthma	rs2909457	ENSG00000115263	GCG	metabrain
unconditioned	unconditioned	1568	0.0710098	0.0111366	0.74553	0.116867	0.0554558	2.64494	cerebellum	asthma	rs2909457	ENSG00000115267	IFIH1	metabrain
unconditioned	unconditioned	1568	0.0701393	0.0103572	0.73639	0.108666	0.0744471	2.65727	cerebellum	asthma	rs2909457	ENSG00000115271	GCA	metabrain
unconditioned	unconditioned	1509	0.0680141	0.0101673	0.711555	0.106265	0.103999	2.68804	cerebellum	asthma	rs2909457	ENSG00000136535	TBR1	metabrain
unconditioned	unconditioned	1159	0.085524	0.0108347	0.770367	0.0975592	0.0357146	2.45896	cerebellum	asthma	rs2909457	ENSG00000136560	TANK	metabrain
unconditioned	unconditioned	1512	0.072498	0.0102026	0.758537	0.106697	0.0520659	2.6242	cerebellum	asthma	rs2909457	ENSG00000144290	SLC4A10	metabrain
unconditioned	unconditioned	8	0.99933	0.000573808	8.98325e-05	4.50145e-08	6.56665e-06	0.000670477	cerebellum	asthma	rs2909457	ENSG00000153250	RBMS1	metabrain
unconditioned	unconditioned	1041	0.0561677	0.0065459	0.588927	0.0683547	0.280005	2.87941	cerebellum	asthma	rs2909457	ENSG00000184611	KCNH7	metabrain
unconditioned	unconditioned	1568	0.0736926	0.0101432	0.773696	0.106457	0.0360108	2.60785	cerebellum	asthma	rs2909457	ENSG00000197635	DPP4	metabrain
unconditioned	unconditioned	1779	0.0393842	0.045894	0.414216	0.482664	0.0178424	3.23439	cortex	asthma	rs2909457	ENSG00000078098	FAP	metabrain
unconditioned	unconditioned	1599	0.0777463	0.00794049	0.811952	0.082908	0.0194527	2.5543	cortex	asthma	rs2909457	ENSG00000115233	PSMD14	metabrain
unconditioned	unconditioned	1779	0.0766154	0.00861288	0.805787	0.0905659	0.0184186	2.56896	cortex	asthma	rs2909457	ENSG00000115263	GCG	metabrain
unconditioned	unconditioned	1779	0.0662336	0.018763	0.696599	0.197315	0.0210899	2.71457	cortex	asthma	rs2909457	ENSG00000115267	IFIH1	metabrain
unconditioned	unconditioned	1779	0.0600795	0.0245573	0.631875	0.258251	0.0252373	2.81209	cortex	asthma	rs2909457	ENSG00000115271	GCA	metabrain
unconditioned	unconditioned	1695	0.0638883	0.00988231	0.668998	0.103327	0.153904	2.75062	cortex	asthma	rs2909457	ENSG00000136535	TBR1	metabrain
unconditioned	unconditioned	1300	0.0904564	0.00748698	0.815262	0.067459	0.0193359	2.40289	cortex	asthma	rs2909457	ENSG00000136560	TANK	metabrain
unconditioned	unconditioned	1698	0.00368559	0.00656647	0.0385969	0.0678832	0.883268	5.60332	cortex	asthma	rs2909457	ENSG00000144290	SLC4A10	metabrain
unconditioned	unconditioned	8	0.999147	0.00075184	8.9816e-05	5.61852e-08	1.13998e-05	0.000853476	cortex	asthma	rs2909457	ENSG00000153250	RBMS1	metabrain
unconditioned	unconditioned	1163	0.0765448	0.00752257	0.803828	0.0789644	0.0331397	2.56988	cortex	asthma	rs2909457	ENSG00000184611	KCNH7	metabrain
unconditioned	unconditioned	1779	2.35834e-31	0.0866229	2.48034e-30	0.911037	0.00233969	70.5222	cortex	asthma	rs2909457	ENSG00000197635	DPP4	metabrain
rs113082932	unconditioned	1096	2.27334e-13	0.0869668	2.38073e-12	0.910749	0.00228409	29.1124	cortex	asthma	rs2909457	ENSG00000197635	DPP4	metabrain
rs1861975	unconditioned	1100	1.43307e-05	0.0870674	0.000150077	0.911807	0.000961451	11.1531	cortex	asthma	rs2909457	ENSG00000197635	DPP4	metabrain
unconditioned	unconditioned	1217	0.0704859	0.00951059	0.735039	0.0990922	0.0858719	2.65234	hippocampus	asthma	rs2909457	ENSG00000078098	FAP	metabrain
unconditioned	unconditioned	1132	0.0741008	0.00935011	0.769952	0.0971039	0.0494929	2.60233	hippocampus	asthma	rs2909457	ENSG00000115233	PSMD14	metabrain
unconditioned	unconditioned	1217	0.0746495	0.00810406	0.778458	0.0844562	0.0543318	2.59495	hippocampus	asthma	rs2909457	ENSG00000115263	GCG	metabrain
unconditioned	unconditioned	1217	0.0746269	0.00817974	0.778222	0.085246	0.0537254	2.59525	hippocampus	asthma	rs2909457	ENSG00000115267	IFIH1	metabrain
unconditioned	unconditioned	1217	0.0741381	0.00888774	0.773125	0.0926317	0.051217	2.60183	hippocampus	asthma	rs2909457	ENSG00000115271	GCA	metabrain
unconditioned	unconditioned	1185	0.0726799	0.00780448	0.756985	0.081205	0.0813253	2.62169	hippocampus	asthma	rs2909457	ENSG00000136535	TBR1	metabrain
unconditioned	unconditioned	892	0.0883054	0.00683836	0.792737	0.0613388	0.05078	2.42695	hippocampus	asthma	rs2909457	ENSG00000136560	TANK	metabrain
unconditioned	unconditioned	1187	0.0748493	0.00788249	0.779654	0.082051	0.0555632	2.59228	hippocampus	asthma	rs2909457	ENSG00000144290	SLC4A10	metabrain
unconditioned	unconditioned	6	0.999227	0.000703554	6.31739e-05	3.80955e-08	6.38513e-06	0.00077345	hippocampus	asthma	rs2909457	ENSG00000153250	RBMS1	metabrain
unconditioned	unconditioned	826	0.06746	0.00605745	0.70282	0.0629477	0.160715	2.69622	hippocampus	asthma	rs2909457	ENSG00000184611	KCNH7	metabrain
unconditioned	unconditioned	1217	0.0738182	0.00922794	0.769789	0.0961796	0.0509853	2.60615	hippocampus	asthma	rs2909457	ENSG00000197635	DPP4	metabrain
unconditioned	unconditioned	2195	0.0023381	0.000490329	0.778194	0.163141	0.0558364	6.05842	basalganglia	asthma	rs76838079	ENSG00000060069	CTDP1	metabrain
unconditioned	rs11081564*	1886	0.822665	0.024163	0.146603	0.00430369	0.00226486	0.195206	basalganglia	asthma	rs76838079	ENSG00000060069	CTDP1	metabrain
unconditioned	unconditioned	2195	0.00226283	0.0005219	0.753141	0.173634	0.0704402	6.09114	basalganglia	asthma	rs76838079	ENSG00000101544	ADNP2	metabrain
unconditioned	rs11081564*	1886	0.809672	0.0237813	0.159223	0.00467399	0.00264913	0.211126	basalganglia	asthma	rs76838079	ENSG00000101544	ADNP2	metabrain
unconditioned	unconditioned	2195	0.00110546	0.00178593	0.367932	0.59438	0.0347963	6.80749	basalganglia	asthma	rs76838079	ENSG00000101546	RBFA	metabrain
unconditioned	rs11081564*	1886	0.374551	0.0110011	0.592246	0.0173904	0.00481223	0.982028	basalganglia	asthma	rs76838079	ENSG00000101546	RBFA	metabrain
unconditioned	unconditioned	2195	0.00187168	0.000986392	0.622955	0.328256	0.0459305	6.28092	basalganglia	asthma	rs76838079	ENSG00000122490	SLC66A2	metabrain
unconditioned	rs11081564*	1886	0.648651	0.0190519	0.319156	0.00937034	0.00377035	0.43286	basalganglia	asthma	rs76838079	ENSG00000122490	SLC66A2	metabrain
unconditioned	unconditioned	2195	0.000572289	0.00238804	0.190476	0.794803	0.0117613	7.46587	basalganglia	asthma	rs76838079	ENSG00000131196	NFATC1	metabrain
unconditioned	rs11081564*	1886	0.187492	0.00550693	0.770718	0.0226235	0.0136595	1.67402	basalganglia	asthma	rs76838079	ENSG00000131196	NFATC1	metabrain
unconditioned	unconditioned	2195	0.0022611	0.000577065	0.752564	0.192013	0.0525848	6.09191	basalganglia	asthma	rs76838079	ENSG00000141759	TXNL4A	metabrain
unconditioned	rs11081564*	1886	0.791679	0.0232529	0.177563	0.00521302	0.00229191	0.233599	basalganglia	asthma	rs76838079	ENSG00000141759	TXNL4A	metabrain
unconditioned	unconditioned	1790	0.00226552	0.000332368	0.754029	0.110489	0.132884	6.08995	basalganglia	asthma	rs76838079	ENSG00000166377	ATP9B	metabrain
unconditioned	rs11081564*	1512	0.867111	0.0233513	0.104688	0.00281723	0.00203262	0.142589	basalganglia	asthma	rs76838079	ENSG00000166377	ATP9B	metabrain
unconditioned	unconditioned	2195	0.00214121	0.000545741	0.71266	0.181537	0.103116	6.14639	basalganglia	asthma	rs76838079	ENSG00000178184	PARD6G	metabrain
unconditioned	rs11081564*	1886	0.790569	0.0232203	0.17852	0.00524096	0.00244974	0.235002	basalganglia	asthma	rs76838079	ENSG00000178184	PARD6G	metabrain
unconditioned	unconditioned	2195	0.00240645	0.000439186	0.800944	0.146125	0.0500857	6.0296	basalganglia	asthma	rs76838079	ENSG00000178342	KCNG2	metabrain
unconditioned	rs11081564*	1886	0.841708	0.0247223	0.127758	0.00375038	0.00206124	0.172322	basalganglia	asthma	rs76838079	ENSG00000178342	KCNG2	metabrain
unconditioned	unconditioned	2195	0.00201822	0.000819658	0.671728	0.272755	0.0526793	6.20554	basalganglia	asthma	rs76838079	ENSG00000226742	HSBP1L1	metabrain
unconditioned	rs11081564*	1886	0.705143	0.0207112	0.263275	0.00772965	0.00314097	0.349354	basalganglia	asthma	rs76838079	ENSG00000226742	HSBP1L1	metabrain
unconditioned	unconditioned	1568	0.00246236	0.000369735	0.819536	0.123003	0.0546298	6.00663	basalganglia	asthma	rs76838079	ENSG00000256463	SALL3	metabrain
unconditioned	rs11081564*	1303	0.866312	0.0213421	0.107747	0.00265247	0.00194619	0.14351	basalganglia	asthma	rs76838079	ENSG00000256463	SALL3	metabrain
unconditioned	unconditioned	2195	0.00011829	0.00286925	0.0393707	0.954975	0.00266697	9.04237	basalganglia	asthma	rs76838079	ENSG00000267127	AC090360.1	metabrain
rs72974398*	rs11081564*	1882	0.710107	0.257799	0.0208314	0.007559	0.00370346	0.34234	basalganglia	asthma	rs76838079	ENSG00000267127	AC090360.1	metabrain
rs72974398*	unconditioned	1883	0.00205927	0.000747823	0.685361	0.248825	0.0630074	6.1854	basalganglia	asthma	rs76838079	ENSG00000267127	AC090360.1	metabrain
unconditioned	rs11081564*	1886	0.0380132	0.00111651	0.919396	0.0269896	0.0144847	3.26982	basalganglia	asthma	rs76838079	ENSG00000267127	AC090360.1	metabrain
unconditioned	unconditioned	2552	8.8139e-06	0.00297595	0.00293362	0.99051	0.0035715	11.6392	cerebellum	asthma	rs76838079	ENSG00000060069	CTDP1	metabrain
rs9956086*	rs11081564*	2071	0.504852	0.455372	0.0164865	0.0148622	0.00842762	0.68349	cerebellum	asthma	rs76838079	ENSG00000060069	CTDP1	metabrain
rs9956086*	unconditioned	2072	0.00152304	0.0013739	0.506899	0.457232	0.0329718	6.48705	cerebellum	asthma	rs76838079	ENSG00000060069	CTDP1	metabrain
unconditioned	rs11081564*	2086	0.0029251	9.57719e-05	0.957337	0.0313363	0.0083061	5.83443	cerebellum	asthma	rs76838079	ENSG00000060069	CTDP1	metabrain
unconditioned	unconditioned	2552	0.00215564	0.000681081	0.717484	0.226638	0.0530419	6.13967	cerebellum	asthma	rs76838079	ENSG00000101544	ADNP2	metabrain
unconditioned	rs11081564*	2086	0.762934	0.0249795	0.202518	0.00662778	0.0029411	0.270584	cerebellum	asthma	rs76838079	ENSG00000101544	ADNP2	metabrain
unconditioned	unconditioned	2552	5.54849e-35	0.0029954	1.84676e-32	0.996989	1.52094e-05	78.877	cerebellum	asthma	rs76838079	ENSG00000101546	RBFA	metabrain
rs8086026*	rs11081564*	2072	0.823671	0.142587	0.0268692	0.00464916	0.00222335	0.193984	cerebellum	asthma	rs76838079	ENSG00000101546	RBFA	metabrain
rs8086026*	unconditioned	2073	0.00240389	0.000416274	0.800067	0.138486	0.0586264	6.03067	cerebellum	asthma	rs76838079	ENSG00000101546	RBFA	metabrain
unconditioned	rs11081564*	2086	1.88968e-32	6.18708e-34	0.959873	0.0314189	0.0087081	73.0463	cerebellum	asthma	rs76838079	ENSG00000101546	RBFA	metabrain
unconditioned	unconditioned	2552	1.55408e-06	0.00299372	0.00051726	0.99643	5.77348e-05	13.3746	cerebellum	asthma	rs76838079	ENSG00000122490	SLC66A2	metabrain
rs76838079	rs11081564*	2086	0.0234522	0.935381	0.00076786	0.0306159	0.00978322	3.75279	cerebellum	asthma	rs76838079	ENSG00000122490	SLC66A2	metabrain
rs76838079	unconditioned	2087	7.31863e-05	0.00291891	0.024358	0.971476	0.00117413	9.5225	cerebellum	asthma	rs76838079	ENSG00000122490	SLC66A2	metabrain
rs79810315	rs11081564*	2085	0.0717045	0.891061	0.00234633	0.0291517	0.00573677	2.6352	cerebellum	asthma	rs76838079	ENSG00000122490	SLC66A2	metabrain
rs79810315	unconditioned	2086	0.000222323	0.00276264	0.0739938	0.919465	0.00355659	8.41138	cerebellum	asthma	rs76838079	ENSG00000122490	SLC66A2	metabrain
unconditioned	rs11081564*	2086	0.000503041	1.64703e-05	0.95366	0.0312096	0.0146111	7.59484	cerebellum	asthma	rs76838079	ENSG00000122490	SLC66A2	metabrain
unconditioned	unconditioned	2552	0.00222701	0.000657299	0.741238	0.218738	0.0371392	6.10709	cerebellum	asthma	rs76838079	ENSG00000131196	NFATC1	metabrain
unconditioned	rs11081564*	2086	0.774439	0.0253563	0.191433	0.00626528	0.0025064	0.255616	cerebellum	asthma	rs76838079	ENSG00000131196	NFATC1	metabrain
unconditioned	unconditioned	2552	7.60305e-07	0.0029944	0.00025306	0.996657	9.44824e-05	14.0895	cerebellum	asthma	rs76838079	ENSG00000141759	TXNL4A	metabrain
rs59188178*	rs11081564*	2083	0.136638	0.823139	0.00447195	0.0269311	0.00881964	1.99042	cerebellum	asthma	rs76838079	ENSG00000141759	TXNL4A	metabrain
rs59188178*	unconditioned	2084	0.000399734	0.00240849	0.13304	0.801535	0.0626167	7.82471	cerebellum	asthma	rs76838079	ENSG00000141759	TXNL4A	metabrain
unconditioned	rs11081564*	2086	0.00024818	8.12577e-06	0.960858	0.0314524	0.00743334	8.30136	cerebellum	asthma	rs76838079	ENSG00000141759	TXNL4A	metabrain
unconditioned	unconditioned	2102	0.00237882	0.000489707	0.791756	0.16295	0.0424258	6.04115	cerebellum	asthma	rs76838079	ENSG00000166377	ATP9B	metabrain
unconditioned	rs11081564*	1682	0.834993	0.0250675	0.133833	0.00401573	0.00209044	0.180331	cerebellum	asthma	rs76838079	ENSG00000166377	ATP9B	metabrain
unconditioned	unconditioned	2552	6.44059e-06	0.00298831	0.00214368	0.994628	0.000233972	11.9529	cerebellum	asthma	rs76838079	ENSG00000178184	PARD6G	metabrain
rs11663051*	rs11081564*	2033	0.803132	0.163194	0.0261283	0.00530697	0.0022389	0.219237	cerebellum	asthma	rs76838079	ENSG00000178184	PARD6G	metabrain
rs11663051*	unconditioned	2034	0.00239862	0.000487499	0.798313	0.162214	0.0365874	6.03286	cerebellum	asthma	rs76838079	ENSG00000178184	PARD6G	metabrain
unconditioned	rs11081564*	2086	0.0020922	6.85016e-05	0.962574	0.0315123	0.00375281	6.16954	cerebellum	asthma	rs76838079	ENSG00000178184	PARD6G	metabrain
unconditioned	unconditioned	2552	3.24394e-05	0.000387063	0.0107971	0.127969	0.860814	10.3361	cerebellum	asthma	rs76838079	ENSG00000178342	KCNG2	metabrain
unconditioned	unconditioned	2552	0.00208499	0.000648573	0.693967	0.215783	0.0875159	6.17299	cerebellum	asthma	rs76838079	ENSG00000226742	HSBP1L1	metabrain
unconditioned	rs11081564*	2086	0.762165	0.0249544	0.202667	0.00663202	0.00358195	0.271592	cerebellum	asthma	rs76838079	ENSG00000226742	HSBP1L1	metabrain
unconditioned	unconditioned	1845	0.00217452	0.000380224	0.72375	0.126404	0.147291	6.13095	cerebellum	asthma	rs76838079	ENSG00000256463	SALL3	metabrain
unconditioned	rs11081564*	1449	0.856291	0.0235128	0.114864	0.00315186	0.00217987	0.155145	cerebellum	asthma	rs76838079	ENSG00000256463	SALL3	metabrain
unconditioned	unconditioned	2552	3.39577e-15	0.00299528	1.13025e-12	0.996947	5.75253e-05	33.3162	cerebellum	asthma	rs76838079	ENSG00000267127	AC090360.1	metabrain
rs11081590	rs11081564*	2063	1.04227e-05	0.960543	3.40038e-07	0.0313294	0.0081168	11.4715	cerebellum	asthma	rs76838079	ENSG00000267127	AC090360.1	metabrain
rs11081590	unconditioned	2064	3.25063e-08	0.00299553	1.08188e-05	0.996979	1.4873e-05	17.2418	cerebellum	asthma	rs76838079	ENSG00000267127	AC090360.1	metabrain
rs59018136	rs11081564*	2082	0.000102961	0.960957	3.3674e-06	0.031421	0.00751571	9.18116	cerebellum	asthma	rs76838079	ENSG00000267127	AC090360.1	metabrain
rs59018136	unconditioned	2083	3.20926e-07	0.00299515	0.000106811	0.996852	4.54063e-05	14.9521	cerebellum	asthma	rs76838079	ENSG00000267127	AC090360.1	metabrain
unconditioned	rs11081564*	2086	1.10629e-12	3.62216e-14	0.953477	0.0312029	0.0153198	27.53	cerebellum	asthma	rs76838079	ENSG00000267127	AC090360.1	metabrain
unconditioned	unconditioned	2784	2.85666e-08	0.00299301	9.51271e-06	0.996675	0.000322134	17.371	cortex	asthma	rs76838079	ENSG00000060069	CTDP1	metabrain
rs76401746*	rs11081564*	2092	0.117727	0.851741	0.00339173	0.0245362	0.00260401	2.13939	cortex	asthma	rs76838079	ENSG00000060069	CTDP1	metabrain
rs76401746*	unconditioned	2093	0.000361002	0.00261182	0.120148	0.869255	0.0076233	7.92663	cortex	asthma	rs76838079	ENSG00000060069	CTDP1	metabrain
unconditioned	rs11081564*	2111	6.93689e-06	1.6618e-06	0.715337	0.171253	0.113401	11.8787	cortex	asthma	rs76838079	ENSG00000060069	CTDP1	metabrain
unconditioned	unconditioned	2784	0.000184176	0.00280258	0.0613306	0.933259	0.00242405	8.59962	cortex	asthma	rs76838079	ENSG00000101544	ADNP2	metabrain
unconditioned	rs11081564*	2111	0.0491116	0.0117652	0.744406	0.178314	0.0164032	3.01366	cortex	asthma	rs76838079	ENSG00000101544	ADNP2	metabrain
unconditioned	unconditioned	2784	2.53447e-74	0.00299395	8.4398e-72	0.996987	1.85761e-05	169.461	cortex	asthma	rs76838079	ENSG00000101546	RBFA	metabrain
rs34540415*	rs11081564*	2106	0.575264	0.224651	0.137607	0.0537291	0.00874907	0.552926	cortex	asthma	rs76838079	ENSG00000101546	RBFA	metabrain
rs34540415*	unconditioned	2107	0.0021185	0.00082736	0.705355	0.275453	0.0162456	6.15705	cortex	asthma	rs76838079	ENSG00000101546	RBFA	metabrain
unconditioned	rs11081564*	2111	6.8954e-72	1.65186e-72	0.783697	0.187714	0.0285888	163.855	cortex	asthma	rs76838079	ENSG00000101546	RBFA	metabrain
unconditioned	unconditioned	2783	8.68692e-16	0.00299395	2.89275e-13	0.996988	1.7989e-05	34.6795	cortex	asthma	rs76838079	ENSG00000122490	SLC66A2	metabrain
rs12606977	rs11081564*	2108	1.91644e-09	0.795669	4.58949e-10	0.190533	0.0137979	20.0728	cortex	asthma	rs76838079	ENSG00000122490	SLC66A2	metabrain
rs12606977	unconditioned	2108	7.21194e-12	0.0029944	2.40122e-09	0.996987	1.90826e-05	25.6553	cortex	asthma	rs76838079	ENSG00000122490	SLC66A2	metabrain
rs12962041	rs11081564*	2110	0.000808553	0.793729	0.000193682	0.190116	0.0151529	7.12026	cortex	asthma	rs76838079	ENSG00000122490	SLC66A2	metabrain
rs12962041	unconditioned	2110	3.0468e-06	0.00299116	0.00101443	0.995907	8.4685e-05	12.7014	cortex	asthma	rs76838079	ENSG00000122490	SLC66A2	metabrain
rs79810315	rs11081564*	2107	4.50206e-06	0.803357	1.07807e-06	0.192369	0.00426816	12.311	cortex	asthma	rs76838079	ENSG00000122490	SLC66A2	metabrain
rs79810315	unconditioned	2107	1.678e-08	0.0029944	5.58692e-06	0.996986	1.42821e-05	17.9031	cortex	asthma	rs76838079	ENSG00000122490	SLC66A2	metabrain
unconditioned	rs11081564*	2110	2.35378e-13	5.63838e-14	0.79517	0.190465	0.0143656	29.0776	cortex	asthma	rs76838079	ENSG00000122490	SLC66A2	metabrain
unconditioned	unconditioned	2784	2.28149e-16	0.00299394	7.59739e-14	0.996986	1.96118e-05	36.0165	cortex	asthma	rs76838079	ENSG00000131196	NFATC1	metabrain
rs366085*	rs11081564*	2101	0.019538	0.785223	0.00467851	0.188024	0.00253568	3.93539	cortex	asthma	rs76838079	ENSG00000131196	NFATC1	metabrain
rs366085*	unconditioned	2102	7.25991e-05	0.00291772	0.0241719	0.971455	0.00138239	9.53056	cortex	asthma	rs76838079	ENSG00000131196	NFATC1	metabrain
unconditioned	rs11081564*	2111	6.15264e-14	1.47393e-14	0.801421	0.191982	0.00659702	30.4193	cortex	asthma	rs76838079	ENSG00000131196	NFATC1	metabrain
unconditioned	unconditioned	2784	1.64645e-58	0.00299395	5.48268e-56	0.996987	1.85877e-05	133.051	cortex	asthma	rs76838079	ENSG00000141759	TXNL4A	metabrain
rs12456805	rs11081564*	2088	2.19405e-39	0.800838	5.25024e-40	0.191628	0.0075339	89.0151	cortex	asthma	rs76838079	ENSG00000141759	TXNL4A	metabrain
rs12456805	unconditioned	2089	8.20346e-42	0.0029944	2.73134e-39	0.996987	1.82873e-05	94.604	cortex	asthma	rs76838079	ENSG00000141759	TXNL4A	metabrain
rs7244926	rs11081564*	2081	1.42694e-09	0.799896	3.41496e-10	0.191423	0.00868082	20.3677	cortex	asthma	rs76838079	ENSG00000141759	TXNL4A	metabrain
rs7244926	unconditioned	2082	5.3417e-12	0.00299442	1.77852e-09	0.996992	1.36423e-05	25.9555	cortex	asthma	rs76838079	ENSG00000141759	TXNL4A	metabrain
unconditioned	rs11081564*	2111	4.63391e-56	1.1101e-56	0.80053	0.191767	0.00770225	127.411	cortex	asthma	rs76838079	ENSG00000141759	TXNL4A	metabrain
unconditioned	unconditioned	2309	4.48758e-77	0.00299401	1.49435e-74	0.996995	1.1196e-05	175.798	cortex	asthma	rs76838079	ENSG00000166377	ATP9B	metabrain
rs4798906	rs11081564*	1701	2.4734e-69	0.806172	5.85347e-70	0.190783	0.00304479	157.973	cortex	asthma	rs76838079	ENSG00000166377	ATP9B	metabrain
rs4798906	unconditioned	1702	9.18667e-72	0.00299445	3.05868e-69	0.996994	1.11038e-05	163.568	cortex	asthma	rs76838079	ENSG00000166377	ATP9B	metabrain
rs8086602	rs11081564*	1698	1.66735e-05	0.762984	3.94806e-06	0.180608	0.0563872	11.0017	cortex	asthma	rs76838079	ENSG00000166377	ATP9B	metabrain
rs8086602	unconditioned	1699	6.54266e-08	0.00299397	2.17836e-05	0.996835	0.000149621	16.5423	cortex	asthma	rs76838079	ENSG00000166377	ATP9B	metabrain
unconditioned	rs11081564*	1703	1.28118e-74	3.0339e-75	0.806054	0.190875	0.00307145	170.144	cortex	asthma	rs76838079	ENSG00000166377	ATP9B	metabrain
unconditioned	unconditioned	2783	1.30041e-12	0.00299397	4.33037e-10	0.996994	1.20833e-05	27.3683	cortex	asthma	rs76838079	ENSG00000178184	PARD6G	metabrain
rs8099311*	rs11081564*	2103	0.210263	0.590931	0.0503664	0.141545	0.00689442	1.5594	cortex	asthma	rs76838079	ENSG00000178184	PARD6G	metabrain
rs8099311*	unconditioned	2104	0.000781261	0.0021957	0.260121	0.731053	0.00584939	7.1546	cortex	asthma	rs76838079	ENSG00000178184	PARD6G	metabrain
unconditioned	rs11081564*	2111	3.51183e-10	8.41294e-11	0.805092	0.192866	0.00204243	21.7697	cortex	asthma	rs76838079	ENSG00000178184	PARD6G	metabrain
unconditioned	unconditioned	2784	0.000115059	0.00287628	0.0383148	0.957804	0.000889332	9.07006	cortex	asthma	rs76838079	ENSG00000178342	KCNG2	metabrain
unconditioned	rs11081564*	2111	0.0310225	0.00743176	0.772371	0.185025	0.00414937	3.47304	cortex	asthma	rs76838079	ENSG00000178342	KCNG2	metabrain
unconditioned	unconditioned	2784	2.71862e-11	0.00299396	9.05304e-09	0.996991	1.52767e-05	24.3283	cortex	asthma	rs76838079	ENSG00000226742	HSBP1L1	metabrain
rs4438371*	rs11081564*	2104	0.0657058	0.734893	0.0157357	0.175989	0.00767562	2.72257	cortex	asthma	rs76838079	ENSG00000226742	HSBP1L1	metabrain
rs4438371*	unconditioned	2105	0.000245073	0.00274106	0.0815972	0.912634	0.00278244	8.31395	cortex	asthma	rs76838079	ENSG00000226742	HSBP1L1	metabrain
unconditioned	rs11081564*	2111	7.31538e-09	1.75247e-09	0.800575	0.191778	0.00764637	18.7333	cortex	asthma	rs76838079	ENSG00000226742	HSBP1L1	metabrain
unconditioned	unconditioned	2041	0.00241865	0.000288808	0.805392	0.0960749	0.0958252	6.02454	cortex	asthma	rs76838079	ENSG00000256463	SALL3	metabrain
unconditioned	rs11081564*	1470	0.741177	0.173616	0.05539	0.0129579	0.0168593	0.299515	cortex	asthma	rs76838079	ENSG00000256463	SALL3	metabrain
unconditioned	unconditioned	2784	2.78361e-73	0.00299394	9.26945e-71	0.996985	2.07117e-05	167.065	cortex	asthma	rs76838079	ENSG00000267127	AC090360.1	metabrain
rs11081590	rs11081564*	2070	1.56988e-41	0.801202	3.75104e-42	0.19143	0.00736824	93.955	cortex	asthma	rs76838079	ENSG00000267127	AC090360.1	metabrain
rs11081590	unconditioned	2071	5.86693e-44	0.0029944	1.95339e-41	0.996984	2.18534e-05	99.5444	cortex	asthma	rs76838079	ENSG00000267127	AC090360.1	metabrain
rs11662803	rs11081564*	2107	6.99257e-12	0.797795	1.67489e-12	0.19108	0.0111245	25.6862	cortex	asthma	rs76838079	ENSG00000267127	AC090360.1	metabrain
rs11662803	unconditioned	2108	2.62439e-14	0.00299424	8.73792e-12	0.996931	7.44957e-05	31.2713	cortex	asthma	rs76838079	ENSG00000267127	AC090360.1	metabrain
unconditioned	rs11081564*	2111	8.09422e-71	1.93905e-71	0.800747	0.19182	0.00743385	161.392	cortex	asthma	rs76838079	ENSG00000267127	AC090360.1	metabrain
unconditioned	unconditioned	2123	0.0022479	0.000455766	0.748167	0.151595	0.0975347	6.09776	hippocampus	asthma	rs76838079	ENSG00000060069	CTDP1	metabrain
unconditioned	rs11081564*	1861	0.822715	0.0241993	0.14641	0.00430413	0.0023717	0.195145	hippocampus	asthma	rs76838079	ENSG00000060069	CTDP1	metabrain
unconditioned	unconditioned	2123	0.00231514	0.000511903	0.770545	0.17032	0.0563078	6.06829	hippocampus	asthma	rs76838079	ENSG00000101544	ADNP2	metabrain
unconditioned	rs11081564*	1861	0.810813	0.0238493	0.158442	0.00465818	0.00223721	0.209717	hippocampus	asthma	rs76838079	ENSG00000101544	ADNP2	metabrain
unconditioned	unconditioned	2123	0.00218069	0.000658358	0.725799	0.219068	0.0522935	6.12811	hippocampus	asthma	rs76838079	ENSG00000101546	RBFA	metabrain
unconditioned	rs11081564*	1861	0.759836	0.0223498	0.208208	0.00612073	0.00348586	0.274653	hippocampus	asthma	rs76838079	ENSG00000101546	RBFA	metabrain
unconditioned	unconditioned	2123	0.00221315	0.000486066	0.736603	0.161678	0.0990204	6.11334	hippocampus	asthma	rs76838079	ENSG00000122490	SLC66A2	metabrain
unconditioned	rs11081564*	1861	0.812999	0.0239136	0.156012	0.00458646	0.00248879	0.207025	hippocampus	asthma	rs76838079	ENSG00000122490	SLC66A2	metabrain
unconditioned	unconditioned	2123	0.00226567	0.000483725	0.75408	0.160915	0.0822552	6.08989	hippocampus	asthma	rs76838079	ENSG00000131196	NFATC1	metabrain
unconditioned	rs11081564*	1861	0.816763	0.0240243	0.152429	0.00448124	0.00230302	0.202407	hippocampus	asthma	rs76838079	ENSG00000131196	NFATC1	metabrain
unconditioned	unconditioned	2123	0.00219993	0.000649405	0.732202	0.216092	0.0488561	6.11933	hippocampus	asthma	rs76838079	ENSG00000141759	TXNL4A	metabrain
unconditioned	rs11081564*	1861	0.763466	0.0224566	0.204972	0.00602598	0.00307929	0.269887	hippocampus	asthma	rs76838079	ENSG00000141759	TXNL4A	metabrain
unconditioned	unconditioned	1735	0.0024244	0.000406233	0.806906	0.13515	0.0551135	6.02217	hippocampus	asthma	rs76838079	ENSG00000166377	ATP9B	metabrain
unconditioned	rs11081564*	1495	0.848555	0.0229508	0.122574	0.00331264	0.00260744	0.16422	hippocampus	asthma	rs76838079	ENSG00000166377	ATP9B	metabrain
unconditioned	unconditioned	2123	0.00201879	0.000831586	0.671911	0.276728	0.0485109	6.20526	hippocampus	asthma	rs76838079	ENSG00000178184	PARD6G	metabrain
unconditioned	rs11081564*	1861	0.699416	0.0205726	0.269438	0.00792261	0.00265039	0.35751	hippocampus	asthma	rs76838079	ENSG00000178184	PARD6G	metabrain
unconditioned	unconditioned	2123	0.00195349	0.000868249	0.650178	0.28892	0.0580799	6.23814	hippocampus	asthma	rs76838079	ENSG00000178342	KCNG2	metabrain
unconditioned	rs11081564*	1861	0.683311	0.0200989	0.285686	0.00840067	0.00250277	0.380804	hippocampus	asthma	rs76838079	ENSG00000178342	KCNG2	metabrain
unconditioned	unconditioned	2123	0.00230879	0.000499162	0.768432	0.166073	0.0626872	6.07103	hippocampus	asthma	rs76838079	ENSG00000226742	HSBP1L1	metabrain
unconditioned	rs11081564*	1861	0.813069	0.0239156	0.156126	0.00458999	0.00230004	0.20694	hippocampus	asthma	rs76838079	ENSG00000226742	HSBP1L1	metabrain
unconditioned	unconditioned	1516	0.00229098	0.000348131	0.762492	0.115747	0.119122	6.07878	hippocampus	asthma	rs76838079	ENSG00000256463	SALL3	metabrain
unconditioned	rs11081564*	1289	0.862208	0.0213496	0.111486	0.00275836	0.00219845	0.148259	hippocampus	asthma	rs76838079	ENSG00000256463	SALL3	metabrain
unconditioned	unconditioned	2123	0.0018158	0.00105614	0.604352	0.351473	0.0413028	6.31123	hippocampus	asthma	rs76838079	ENSG00000267127	AC090360.1	metabrain
unconditioned	rs11081564*	1861	0.621664	0.0182856	0.345536	0.0101592	0.00435574	0.475356	hippocampus	asthma	rs76838079	ENSG00000267127	AC090360.1	metabrain
unconditioned	unconditioned	773	1.15637e-07	8.30816e-09	0.876291	0.0628978	0.0608109	15.9728	basalganglia	Bipolar	rs174561	ENSG00000006118	TMEM132A	metabrain
unconditioned	rs174567*	686	0.917407	0.0220197	0.0573247	0.00137404	0.00187434	0.0862039	basalganglia	Bipolar	rs174561	ENSG00000006118	TMEM132A	metabrain
unconditioned	unconditioned	1826	1.06629e-07	1.78612e-08	0.808022	0.135294	0.0566836	16.0539	basalganglia	Bipolar	rs174561	ENSG00000011347	SYT7	metabrain
unconditioned	rs174567*	1676	0.811544	0.052344	0.123864	0.00798489	0.00426317	0.208817	basalganglia	Bipolar	rs174561	ENSG00000011347	SYT7	metabrain
unconditioned	unconditioned	886	1.15696e-07	9.56638e-09	0.876733	0.0724424	0.0508246	15.9723	basalganglia	Bipolar	rs174561	ENSG00000013725	CD6	metabrain
unconditioned	rs174567*	786	0.906148	0.0227956	0.0672492	0.00168964	0.00211759	0.0985526	basalganglia	Bipolar	rs174561	ENSG00000013725	CD6	metabrain
unconditioned	unconditioned	84	0.986184	0.0114933	0.0020055	2.30783e-05	0.000294516	0.0139127	basalganglia	Bipolar	rs174561	ENSG00000071203	MS4A12	metabrain
unconditioned	rs174567*	58	0.989309	0.00155243	0.00887552	1.36786e-05	0.000248993	0.0107482	basalganglia	Bipolar	rs174561	ENSG00000071203	MS4A12	metabrain
unconditioned	unconditioned	1530	1.10104e-07	1.53599e-08	0.834357	0.116347	0.0492962	16.0218	basalganglia	Bipolar	rs174561	ENSG00000089597	GANAB	metabrain
unconditioned	rs174567*	1428	0.835305	0.0475964	0.107196	0.00610434	0.00379741	0.179958	basalganglia	Bipolar	rs174561	ENSG00000089597	GANAB	metabrain
unconditioned	unconditioned	579	1.26244e-07	7.11806e-09	0.897733	0.0505656	0.051701	15.885	basalganglia	Bipolar	rs174561	ENSG00000110104	CCDC86	metabrain
unconditioned	rs174567*	501	0.929843	0.0208904	0.0463558	0.00103959	0.00187154	0.0727399	basalganglia	Bipolar	rs174561	ENSG00000110104	CCDC86	metabrain
unconditioned	unconditioned	736	1.16945e-07	8.28581e-09	0.886202	0.0627381	0.0510601	15.9616	basalganglia	Bipolar	rs174561	ENSG00000110107	PRPF19	metabrain
unconditioned	rs174567*	653	0.916112	0.021645	0.0587046	0.00138486	0.00215373	0.0876169	basalganglia	Bipolar	rs174561	ENSG00000110107	PRPF19	metabrain
unconditioned	unconditioned	750	1.17826e-07	7.25147e-09	0.892875	0.0548989	0.0522256	15.9541	basalganglia	Bipolar	rs174561	ENSG00000110108	TMEM109	metabrain
unconditioned	rs174567*	666	0.924713	0.0219793	0.0503799	0.00119574	0.00173162	0.0782714	basalganglia	Bipolar	rs174561	ENSG00000110108	TMEM109	metabrain
unconditioned	unconditioned	837	1.16288e-07	8.46434e-09	0.881219	0.0640874	0.0546936	15.9672	basalganglia	Bipolar	rs174561	ENSG00000110446	SLC15A3	metabrain
unconditioned	rs174567*	738	0.915644	0.0223434	0.0588178	0.0014335	0.00176086	0.0881271	basalganglia	Bipolar	rs174561	ENSG00000110446	SLC15A3	metabrain
unconditioned	unconditioned	1196	1.0945e-07	1.2192e-08	0.829404	0.0923119	0.0782837	16.0278	basalganglia	Bipolar	rs174561	ENSG00000110448	CD5	metabrain
unconditioned	rs174567*	1057	0.877427	0.0303867	0.08651	0.0029933	0.00268271	0.130761	basalganglia	Bipolar	rs174561	ENSG00000110448	CD5	metabrain
unconditioned	unconditioned	1826	1.08877e-07	1.62397e-08	0.825061	0.123011	0.0519281	16.033	basalganglia	Bipolar	rs174561	ENSG00000110484	SCGB2A2	metabrain
unconditioned	rs174567*	1676	0.823832	0.0531365	0.111885	0.00721253	0.0039345	0.193789	basalganglia	Bipolar	rs174561	ENSG00000110484	SCGB2A2	metabrain
unconditioned	unconditioned	1826	9.97706e-08	2.20239e-08	0.756054	0.166818	0.0771276	16.1204	basalganglia	Bipolar	rs174561	ENSG00000124920	MYRF	metabrain
unconditioned	rs174567*	1676	0.77479	0.0499734	0.159923	0.0103099	0.00500326	0.255163	basalganglia	Bipolar	rs174561	ENSG00000124920	MYRF	metabrain
unconditioned	unconditioned	1826	9.9401e-08	2.40011e-08	0.753253	0.181813	0.0649335	16.1241	basalganglia	Bipolar	rs174561	ENSG00000124935	SCGB1D2	metabrain
unconditioned	rs174567*	1676	0.761574	0.0491209	0.172367	0.0111117	0.00582712	0.272368	basalganglia	Bipolar	rs174561	ENSG00000124935	SCGB1D2	metabrain
unconditioned	unconditioned	1826	9.06963e-08	3.5694e-08	0.687289	0.270444	0.0422664	16.2157	basalganglia	Bipolar	rs174561	ENSG00000124939	SCGB2A1	metabrain
unconditioned	rs174567*	1676	0.679065	0.0437992	0.249473	0.0160793	0.011583	0.387038	basalganglia	Bipolar	rs174561	ENSG00000124939	SCGB2A1	metabrain
unconditioned	unconditioned	1644	1.1016e-07	1.54386e-08	0.834781	0.116944	0.0482753	16.0213	basalganglia	Bipolar	rs174561	ENSG00000124942	AHNAK	metabrain
unconditioned	rs174567*	1532	0.830946	0.0492124	0.108891	0.0064445	0.00450605	0.18519	basalganglia	Bipolar	rs174561	ENSG00000124942	AHNAK	metabrain
unconditioned	unconditioned	1248	1.825e-06	2.1401e-07	0.851949	0.0998564	0.0481922	13.2139	basalganglia	Bipolar	rs174561	ENSG00000133316	WDR74	metabrain
unconditioned	rs174567*	1176	0.861309	0.0362117	0.0953937	0.00400752	0.00307807	0.149302	basalganglia	Bipolar	rs174561	ENSG00000133316	WDR74	metabrain
unconditioned	unconditioned	1826	1.08044e-07	1.71774e-08	0.818753	0.130118	0.0511297	16.0407	basalganglia	Bipolar	rs174561	ENSG00000134780	DAGLA	metabrain
unconditioned	rs174567*	1676	0.81656	0.0526675	0.118574	0.00764338	0.00455516	0.202655	basalganglia	Bipolar	rs174561	ENSG00000134780	DAGLA	metabrain
unconditioned	unconditioned	1826	1.03118e-07	1.7803e-08	0.78142	0.134826	0.0837536	16.0874	basalganglia	Bipolar	rs174561	ENSG00000134824	FADS2	metabrain
unconditioned	rs174567*	1676	0.807194	0.0520634	0.127688	0.00823098	0.00482334	0.214191	basalganglia	Bipolar	rs174561	ENSG00000134824	FADS2	metabrain
unconditioned	unconditioned	1826	5.30918e-08	1.28966e-08	0.402325	0.0972289	0.500446	16.7512	basalganglia	Bipolar	rs174561	ENSG00000134825	TMEM258	metabrain
unconditioned	rs174567*	1676	0.783998	0.0505673	0.151434	0.00976314	0.00423744	0.243349	basalganglia	Bipolar	rs174561	ENSG00000134825	TMEM258	metabrain
unconditioned	unconditioned	1617	1.02925e-07	2.06499e-08	0.779954	0.15642	0.0636262	16.0893	basalganglia	Bipolar	rs174561	ENSG00000149016	TUT1	metabrain
unconditioned	rs174567*	1509	0.784968	0.0461208	0.149841	0.00879359	0.0102766	0.242112	basalganglia	Bipolar	rs174561	ENSG00000149016	TUT1	metabrain
unconditioned	unconditioned	1802	1.01567e-07	1.69388e-08	0.769667	0.128259	0.102074	16.1025	basalganglia	Bipolar	rs174561	ENSG00000149021	SCGB1A1	metabrain
unconditioned	rs174567*	1665	0.811565	0.0520179	0.124203	0.00795664	0.00425789	0.208791	basalganglia	Bipolar	rs174561	ENSG00000149021	SCGB1A1	metabrain
unconditioned	unconditioned	837	0.846843	0.128532	0.0192556	0.00292012	0.00244916	0.16624	basalganglia	Bipolar	rs174561	ENSG00000149452	SLC22A8	metabrain
unconditioned	rs174567*	791	0.840139	0.028718	0.12345	0.00421635	0.00347655	0.174188	basalganglia	Bipolar	rs174561	ENSG00000149452	SLC22A8	metabrain
unconditioned	unconditioned	1826	1.08281e-07	1.7528e-08	0.820546	0.132779	0.0466745	16.0385	basalganglia	Bipolar	rs174561	ENSG00000149476	TKFC	metabrain
unconditioned	rs174567*	1676	0.814634	0.0525433	0.120827	0.00778903	0.0042072	0.205017	basalganglia	Bipolar	rs174561	ENSG00000149476	TKFC	metabrain
unconditioned	unconditioned	1614	1.10243e-07	1.54122e-08	0.835412	0.116744	0.0478435	16.0206	basalganglia	Bipolar	rs174561	ENSG00000149480	MTA2	metabrain
unconditioned	rs174567*	1506	0.830963	0.0487985	0.109169	0.00640631	0.00466285	0.18517	basalganglia	Bipolar	rs174561	ENSG00000149480	MTA2	metabrain
unconditioned	unconditioned	1826	1.06822e-07	1.67046e-08	0.809491	0.126522	0.0639863	16.0521	basalganglia	Bipolar	rs174561	ENSG00000149483	TMEM138	metabrain
unconditioned	rs174567*	1676	0.818691	0.052805	0.117068	0.00754689	0.00388926	0.200048	basalganglia	Bipolar	rs174561	ENSG00000149483	TMEM138	metabrain
unconditioned	unconditioned	1826	1.11054e-08	8.70455e-09	0.0841557	0.0651117	0.850733	18.3158	basalganglia	Bipolar	rs174561	ENSG00000149485	FADS1	metabrain
unconditioned	unconditioned	1608	1.04041e-07	2.01823e-08	0.788415	0.152881	0.0587037	16.0785	basalganglia	Bipolar	rs174561	ENSG00000149489	ROM1	metabrain
unconditioned	rs174567*	1502	0.79409	0.046605	0.145243	0.00851873	0.00554384	0.230559	basalganglia	Bipolar	rs174561	ENSG00000149489	ROM1	metabrain
unconditioned	unconditioned	1607	1.09788e-07	1.58696e-08	0.831962	0.120211	0.0478275	16.0247	basalganglia	Bipolar	rs174561	ENSG00000149499	EML3	metabrain
unconditioned	rs174567*	1501	0.829491	0.0486777	0.110865	0.00650154	0.00446467	0.186943	basalganglia	Bipolar	rs174561	ENSG00000149499	EML3	metabrain
unconditioned	unconditioned	1826	9.51235e-08	3.11096e-08	0.720838	0.235703	0.0434589	16.1681	basalganglia	Bipolar	rs174561	ENSG00000149503	INCENP	metabrain
unconditioned	rs174567*	1676	0.710193	0.0458069	0.220965	0.0142433	0.00879162	0.342219	basalganglia	Bipolar	rs174561	ENSG00000149503	INCENP	metabrain
unconditioned	unconditioned	656	1.17513e-07	6.28711e-09	0.890501	0.0475813	0.0619175	15.9567	basalganglia	Bipolar	rs174561	ENSG00000149506	ZP1	metabrain
unconditioned	rs174567*	575	0.932789	0.0214767	0.0431069	0.000990866	0.00163608	0.0695758	basalganglia	Bipolar	rs174561	ENSG00000149506	ZP1	metabrain
unconditioned	unconditioned	1826	1.04115e-07	1.92049e-08	0.788976	0.145468	0.0655557	16.0778	basalganglia	Bipolar	rs174561	ENSG00000149532	CPSF7	metabrain
unconditioned	rs174567*	1676	0.799246	0.0515508	0.134951	0.00869869	0.00555325	0.224086	basalganglia	Bipolar	rs174561	ENSG00000149532	CPSF7	metabrain
unconditioned	unconditioned	1589	1.07039e-07	1.88048e-08	0.81113	0.142455	0.0464151	16.0501	basalganglia	Bipolar	rs174561	ENSG00000149541	B3GAT3	metabrain
unconditioned	rs174567*	1484	0.806625	0.0471259	0.133788	0.00781173	0.00464952	0.214897	basalganglia	Bipolar	rs174561	ENSG00000149541	B3GAT3	metabrain
unconditioned	unconditioned	53	0.992181	0.0064771	0.00118234	7.56612e-06	0.000152351	0.00785008	basalganglia	Bipolar	rs174561	ENSG00000156738	MS4A1	metabrain
unconditioned	rs174567*	30	0.994975	0.000832389	0.00407175	3.28872e-06	0.00011768	0.00503778	basalganglia	Bipolar	rs174561	ENSG00000156738	MS4A1	metabrain
unconditioned	unconditioned	1826	1.07949e-07	1.67564e-08	0.818031	0.126923	0.0550453	16.0416	basalganglia	Bipolar	rs174561	ENSG00000162144	CYB561A3	metabrain
unconditioned	rs174567*	1676	0.819128	0.0528331	0.116427	0.00750537	0.00410623	0.199515	basalganglia	Bipolar	rs174561	ENSG00000162144	CYB561A3	metabrain
unconditioned	unconditioned	1826	9.95064e-08	1.86389e-08	0.754051	0.14114	0.104809	16.123	basalganglia	Bipolar	rs174561	ENSG00000162148	PPP1R32	metabrain
unconditioned	rs174567*	1676	0.798902	0.0515286	0.136332	0.00878884	0.00444879	0.224517	basalganglia	Bipolar	rs174561	ENSG00000162148	PPP1R32	metabrain
unconditioned	unconditioned	1816	1.02606e-07	2.34573e-08	0.777539	0.177713	0.0447484	16.0924	basalganglia	Bipolar	rs174561	ENSG00000162174	ASRGL1	metabrain
unconditioned	rs174567*	1673	0.768941	0.0495441	0.164731	0.0106077	0.00617645	0.262741	basalganglia	Bipolar	rs174561	ENSG00000162174	ASRGL1	metabrain
unconditioned	unconditioned	1446	1.1192e-07	1.35761e-08	0.848123	0.10283	0.0490472	16.0055	basalganglia	Bipolar	rs174561	ENSG00000162188	GNG3	metabrain
unconditioned	rs174567*	1346	0.852893	0.0435964	0.0953473	0.00487047	0.00329285	0.159121	basalganglia	Bipolar	rs174561	ENSG00000162188	GNG3	metabrain
unconditioned	unconditioned	1488	1.11444e-07	1.36765e-08	0.844514	0.103587	0.0518987	16.0097	basalganglia	Bipolar	rs174561	ENSG00000162191	UBXN1	metabrain
unconditioned	rs174567*	1387	0.848565	0.045578	0.0970305	0.00520807	0.00361806	0.164208	basalganglia	Bipolar	rs174561	ENSG00000162191	UBXN1	metabrain
unconditioned	unconditioned	1498	1.09821e-07	1.58796e-08	0.832218	0.120287	0.0474945	16.0244	basalganglia	Bipolar	rs174561	ENSG00000162194	LBHD1	metabrain
unconditioned	rs174567*	1397	0.833233	0.0449235	0.112342	0.00605345	0.00344789	0.182442	basalganglia	Bipolar	rs174561	ENSG00000162194	LBHD1	metabrain
unconditioned	unconditioned	1411	1.1156e-07	1.40478e-08	0.845393	0.106405	0.0482014	16.0087	basalganglia	Bipolar	rs174561	ENSG00000162222	TTC9C	metabrain
unconditioned	rs174567*	1312	0.850039	0.0413753	0.100194	0.00487338	0.00351887	0.162474	basalganglia	Bipolar	rs174561	ENSG00000162222	TTC9C	metabrain
unconditioned	unconditioned	1326	1.13052e-07	1.23303e-08	0.856701	0.0933884	0.04991	15.9954	basalganglia	Bipolar	rs174561	ENSG00000162227	TAF6L	metabrain
unconditioned	rs174567*	1228	0.868843	0.0370069	0.0877355	0.00373426	0.00268013	0.140593	basalganglia	Bipolar	rs174561	ENSG00000162227	TAF6L	metabrain
unconditioned	unconditioned	1294	1.79784e-07	2.54875e-08	0.81861	0.115987	0.0654034	15.5315	basalganglia	Bipolar	rs174561	ENSG00000162231	NXF1	metabrain
unconditioned	rs174567*	1207	0.840392	0.0356333	0.111487	0.00471935	0.0077692	0.173887	basalganglia	Bipolar	rs174561	ENSG00000162231	NXF1	metabrain
unconditioned	unconditioned	1272	3.89555e-07	3.72077e-08	0.861577	0.0822358	0.0561869	14.7583	basalganglia	Bipolar	rs174561	ENSG00000162236	STX5	metabrain
unconditioned	rs174567*	1194	0.878566	0.0371878	0.0782952	0.00331143	0.00263958	0.129464	basalganglia	Bipolar	rs174561	ENSG00000162236	STX5	metabrain
unconditioned	unconditioned	9	0.998812	0.000954232	0.000208444	1.73779e-07	2.53614e-05	0.00118892	basalganglia	Bipolar	rs174561	ENSG00000166926	MS4A6E	metabrain
unconditioned	rs174567*	3	0.999652	6.76279e-05	0.00027413	1.24172e-08	6.12806e-06	0.000347959	basalganglia	Bipolar	rs174561	ENSG00000166926	MS4A6E	metabrain
unconditioned	unconditioned	16	0.99819	0.00138015	0.000396999	5.16599e-07	3.23123e-05	0.00181162	basalganglia	Bipolar	rs174561	ENSG00000166927	MS4A7	metabrain
unconditioned	rs174567*	6	0.999304	0.000203882	0.000476981	8.23234e-08	1.4992e-05	0.000696179	basalganglia	Bipolar	rs174561	ENSG00000166927	MS4A7	metabrain
unconditioned	unconditioned	16	0.997852	0.00170768	0.000396865	6.35925e-07	4.32512e-05	0.00215074	basalganglia	Bipolar	rs174561	ENSG00000166928	MS4A14	metabrain
unconditioned	rs174567*	6	0.999084	0.000203837	0.000687037	1.15199e-07	2.49727e-05	0.000916382	basalganglia	Bipolar	rs174561	ENSG00000166928	MS4A14	metabrain
unconditioned	unconditioned	36	0.995957	0.00310145	0.000865999	2.62419e-06	7.25612e-05	0.00405083	basalganglia	Bipolar	rs174561	ENSG00000166930	MS4A5	metabrain
unconditioned	rs174567*	18	0.998001	0.000561615	0.00139396	7.41592e-07	4.28436e-05	0.00200116	basalganglia	Bipolar	rs174561	ENSG00000166930	MS4A5	metabrain
unconditioned	unconditioned	370	0.517467	0.0167839	0.425851	0.0137862	0.0261115	0.658809	basalganglia	Bipolar	rs174561	ENSG00000166959	MS4A8	metabrain
unconditioned	rs174567*	320	0.95967	0.0122665	0.0267482	0.000340922	0.000974079	0.0411655	basalganglia	Bipolar	rs174561	ENSG00000166959	MS4A8	metabrain
unconditioned	unconditioned	469	0.204311	0.0101122	0.643402	0.0317342	0.11044	1.58811	basalganglia	Bipolar	rs174561	ENSG00000166961	MS4A15	metabrain
unconditioned	rs174567*	418	0.935731	0.0189067	0.0419441	0.000844917	0.00257356	0.0664275	basalganglia	Bipolar	rs174561	ENSG00000166961	MS4A15	metabrain
unconditioned	unconditioned	1826	1.00745e-07	1.57201e-08	0.763441	0.119008	0.11755	16.1107	basalganglia	Bipolar	rs174561	ENSG00000167985	SDHAF2	metabrain
unconditioned	rs174567*	1676	0.819903	0.0528831	0.115476	0.00744382	0.00429376	0.198569	basalganglia	Bipolar	rs174561	ENSG00000167985	SDHAF2	metabrain
unconditioned	unconditioned	1826	1.07577e-07	1.8246e-08	0.815209	0.13822	0.0465705	16.0451	basalganglia	Bipolar	rs174561	ENSG00000167986	DDB1	metabrain
unconditioned	rs174567*	1676	0.807621	0.052091	0.125716	0.0081021	0.00646988	0.213662	basalganglia	Bipolar	rs174561	ENSG00000167986	DDB1	metabrain
unconditioned	unconditioned	1415	1.10284e-07	1.53594e-08	0.835726	0.116345	0.0479288	16.0202	basalganglia	Bipolar	rs174561	ENSG00000167987	VPS37C	metabrain
unconditioned	rs174567*	1273	0.848258	0.0354776	0.107493	0.00449152	0.00427995	0.164571	basalganglia	Bipolar	rs174561	ENSG00000167987	VPS37C	metabrain
unconditioned	unconditioned	1767	1.08205e-07	1.60887e-08	0.819966	0.121861	0.0581736	16.0392	basalganglia	Bipolar	rs174561	ENSG00000167992	VWCE	metabrain
unconditioned	rs174567*	1618	0.824935	0.0520211	0.111763	0.00704362	0.0042377	0.192451	basalganglia	Bipolar	rs174561	ENSG00000167992	VWCE	metabrain
unconditioned	unconditioned	1826	9.83618e-08	2.33589e-08	0.745378	0.176934	0.0776876	16.1346	basalganglia	Bipolar	rs174561	ENSG00000167994	RAB3IL1	metabrain
unconditioned	rs174567*	1676	0.76485	0.0493322	0.170192	0.0109726	0.00465373	0.268076	basalganglia	Bipolar	rs174561	ENSG00000167994	RAB3IL1	metabrain
unconditioned	unconditioned	1826	1.03832e-07	1.86126e-08	0.786831	0.140972	0.0721963	16.0805	basalganglia	Bipolar	rs174561	ENSG00000167995	BEST1	metabrain
unconditioned	rs174567*	1676	0.801652	0.051706	0.132321	0.00852881	0.00579196	0.22108	basalganglia	Bipolar	rs174561	ENSG00000167995	BEST1	metabrain
unconditioned	unconditioned	1826	1.02541e-07	1.70106e-08	0.777048	0.128811	0.0941411	16.093	basalganglia	Bipolar	rs174561	ENSG00000167996	FTH1	metabrain
unconditioned	rs174567*	1676	0.81271	0.0524192	0.122477	0.0078952	0.00449767	0.20738	basalganglia	Bipolar	rs174561	ENSG00000167996	FTH1	metabrain
unconditioned	unconditioned	1443	1.04477e-07	1.71368e-08	0.791722	0.129783	0.0784949	16.0743	basalganglia	Bipolar	rs174561	ENSG00000168000	BSCL2	metabrain
unconditioned	rs174567*	1343	0.820713	0.0419041	0.126862	0.00647328	0.00404825	0.197582	basalganglia	Bipolar	rs174561	ENSG00000168000	BSCL2	metabrain
unconditioned	unconditioned	1344	1.10707e-07	1.2563e-08	0.838926	0.0951354	0.0659386	16.0164	basalganglia	Bipolar	rs174561	ENSG00000168002	POLR2G	metabrain
unconditioned	rs174567*	1245	0.864914	0.0371976	0.0909718	0.00390944	0.00300744	0.145125	basalganglia	Bipolar	rs174561	ENSG00000168002	POLR2G	metabrain
unconditioned	unconditioned	1210	0.000627686	6.42943e-05	0.828978	0.0848273	0.0855028	7.37347	basalganglia	Bipolar	rs174561	ENSG00000168003	SLC3A2	metabrain
unconditioned	rs174567*	1140	0.874011	0.0364854	0.08329	0.00347419	0.0027392	0.134662	basalganglia	Bipolar	rs174561	ENSG00000168003	SLC3A2	metabrain
unconditioned	unconditioned	1826	8.88591e-08	1.72503e-08	0.673368	0.130525	0.196107	16.2362	basalganglia	Bipolar	rs174561	ENSG00000168496	FEN1	metabrain
unconditioned	rs174567*	1676	0.796117	0.0513489	0.138301	0.00891502	0.00531751	0.228009	basalganglia	Bipolar	rs174561	ENSG00000168496	FEN1	metabrain
unconditioned	unconditioned	1826	1.05813e-07	1.70456e-08	0.801845	0.129101	0.069054	16.0616	basalganglia	Bipolar	rs174561	ENSG00000168515	SCGB1D1	metabrain
unconditioned	rs174567*	1676	0.815131	0.0525753	0.120321	0.00775637	0.00421714	0.204407	basalganglia	Bipolar	rs174561	ENSG00000168515	SCGB1D1	metabrain
unconditioned	unconditioned	1061	0.893723	0.0785738	0.023737	0.00208501	0.00188158	0.11236	basalganglia	Bipolar	rs174561	ENSG00000168539	CHRM1	metabrain
unconditioned	rs174567*	997	0.885711	0.0359329	0.072853	0.00295307	0.00254957	0.121364	basalganglia	Bipolar	rs174561	ENSG00000168539	CHRM1	metabrain
unconditioned	unconditioned	1306	1.62043e-07	2.01792e-08	0.846214	0.105331	0.0484547	15.6354	basalganglia	Bipolar	rs174561	ENSG00000168569	TMEM223	metabrain
unconditioned	rs174567*	1215	0.856173	0.036342	0.100467	0.00426175	0.0027567	0.155283	basalganglia	Bipolar	rs174561	ENSG00000168569	TMEM223	metabrain
unconditioned	unconditioned	514	5.14504e-07	2.32893e-08	0.903954	0.0408628	0.0551826	14.4801	basalganglia	Bipolar	rs174561	ENSG00000172689	MS4A10	metabrain
unconditioned	rs174567*	457	0.93946	0.0206279	0.0374369	0.000820356	0.00165464	0.0624499	basalganglia	Bipolar	rs174561	ENSG00000172689	MS4A10	metabrain
unconditioned	unconditioned	1474	1.08379e-07	1.73068e-08	0.821291	0.131102	0.047607	16.0376	basalganglia	Bipolar	rs174561	ENSG00000177363	LRRN4CL	metabrain
unconditioned	rs174567*	1374	0.821168	0.0432236	0.123907	0.00651689	0.00518369	0.197027	basalganglia	Bipolar	rs174561	ENSG00000177363	LRRN4CL	metabrain
unconditioned	unconditioned	616	1.18692e-07	6.13706e-09	0.899279	0.0464438	0.0542775	15.9467	basalganglia	Bipolar	rs174561	ENSG00000183134	PTGDR2	metabrain
unconditioned	rs174567*	536	0.93398	0.0212522	0.0421342	0.000957064	0.00167648	0.0683002	basalganglia	Bipolar	rs174561	ENSG00000183134	PTGDR2	metabrain
unconditioned	unconditioned	483	0.945092	0.0373989	0.0156321	0.000617331	0.00125984	0.0564733	basalganglia	Bipolar	rs174561	ENSG00000184999	SLC22A10	metabrain
unconditioned	rs174567*	473	0.937832	0.0231866	0.03611	0.000890789	0.00198097	0.0641848	basalganglia	Bipolar	rs174561	ENSG00000184999	SLC22A10	metabrain
unconditioned	unconditioned	1521	1.07739e-07	1.78781e-08	0.81644	0.135431	0.0481287	16.0436	basalganglia	Bipolar	rs174561	ENSG00000185085	INTS5	metabrain
unconditioned	rs174567*	1419	0.813958	0.0457573	0.128157	0.00719953	0.00492801	0.205847	basalganglia	Bipolar	rs174561	ENSG00000185085	INTS5	metabrain
unconditioned	unconditioned	1311	1.40374e-07	1.5599e-08	0.817113	0.0907092	0.0921778	15.779	basalganglia	Bipolar	rs174561	ENSG00000185475	TMEM179B	metabrain
unconditioned	rs174567*	1218	0.868258	0.0369309	0.0884271	0.00375858	0.00262531	0.141266	basalganglia	Bipolar	rs174561	ENSG00000185475	TMEM179B	metabrain
unconditioned	unconditioned	1359	1.11457e-07	1.35983e-08	0.844616	0.102995	0.0523895	16.0096	basalganglia	Bipolar	rs174561	ENSG00000185670	ZBTB3	metabrain
unconditioned	rs174567*	1260	0.85724	0.03813	0.0974727	0.00433275	0.00282422	0.154037	basalganglia	Bipolar	rs174561	ENSG00000185670	ZBTB3	metabrain
unconditioned	unconditioned	1826	1.05368e-07	2.05714e-08	0.798471	0.155843	0.045686	16.0658	basalganglia	Bipolar	rs174561	ENSG00000187049	TMEM216	metabrain
unconditioned	rs174567*	1676	0.791375	0.0510431	0.14337	0.00924226	0.00497016	0.233983	basalganglia	Bipolar	rs174561	ENSG00000187049	TMEM216	metabrain
unconditioned	unconditioned	213	0.979906	0.0145267	0.00513747	7.58073e-05	0.000353708	0.0202984	basalganglia	Bipolar	rs174561	ENSG00000196600	SLC22A25	metabrain
unconditioned	rs174567*	208	0.977771	0.00756313	0.0140687	0.000108333	0.000489195	0.0224801	basalganglia	Bipolar	rs174561	ENSG00000196600	SLC22A25	metabrain
unconditioned	unconditioned	458	0.945757	0.0372565	0.0151044	0.000593724	0.00128865	0.0557699	basalganglia	Bipolar	rs174561	ENSG00000197658	SLC22A24	metabrain
unconditioned	rs174567*	448	0.938549	0.0226988	0.0360978	0.000871241	0.00178279	0.0634198	basalganglia	Bipolar	rs174561	ENSG00000197658	SLC22A24	metabrain
unconditioned	unconditioned	1826	9.78636e-08	2.83916e-08	0.741603	0.215106	0.0432906	16.1397	basalganglia	Bipolar	rs174561	ENSG00000197745	SCGB1D4	metabrain
unconditioned	rs174567*	1676	0.72434	0.0467194	0.199693	0.0128636	0.0163839	0.322494	basalganglia	Bipolar	rs174561	ENSG00000197745	SCGB1D4	metabrain
unconditioned	unconditioned	918	0.883892	0.0896549	0.0213072	0.00215825	0.00298726	0.12342	basalganglia	Bipolar	rs174561	ENSG00000197901	SLC22A6	metabrain
unconditioned	rs174567*	868	0.874346	0.0336992	0.0847372	0.003262	0.00395564	0.134279	basalganglia	Bipolar	rs174561	ENSG00000197901	SLC22A6	metabrain
unconditioned	unconditioned	1502	1.0996e-07	1.31707e-08	0.833272	0.0997394	0.0669886	16.0231	basalganglia	Bipolar	rs174561	ENSG00000204922	UQCC3	metabrain
unconditioned	rs174567*	1400	0.851382	0.0459459	0.0942734	0.00508427	0.00331488	0.160895	basalganglia	Bipolar	rs174561	ENSG00000204922	UQCC3	metabrain
unconditioned	unconditioned	1826	1.08595e-07	1.71542e-08	0.822925	0.129946	0.0471289	16.0356	basalganglia	Bipolar	rs174561	ENSG00000204950	LRRC10B	metabrain
unconditioned	rs174567*	1676	0.816973	0.0526941	0.118461	0.00763638	0.00423619	0.20215	basalganglia	Bipolar	rs174561	ENSG00000204950	LRRC10B	metabrain
unconditioned	unconditioned	152	0.97852	0.0173497	0.00360842	6.35208e-05	0.000458531	0.0217142	basalganglia	Bipolar	rs174561	ENSG00000204979	MS4A13	metabrain
unconditioned	rs174567*	122	0.981308	0.00359417	0.0145656	5.28691e-05	0.00047923	0.0188687	basalganglia	Bipolar	rs174561	ENSG00000204979	MS4A13	metabrain
unconditioned	unconditioned	1411	1.1093e-07	1.46111e-08	0.840618	0.110673	0.0487092	16.0144	basalganglia	Bipolar	rs174561	ENSG00000214753	HNRNPUL2	metabrain
unconditioned	rs174567*	1312	0.846121	0.0411847	0.104233	0.00507011	0.00339092	0.167092	basalganglia	Bipolar	rs174561	ENSG00000214753	HNRNPUL2	metabrain
unconditioned	unconditioned	1510	1.07377e-07	1.64565e-08	0.813696	0.124644	0.0616601	16.0469	basalganglia	Bipolar	rs174561	ENSG00000214756	CSKMT	metabrain
unconditioned	rs174567*	1408	0.825271	0.0452396	0.118405	0.00648613	0.00459779	0.192043	basalganglia	Bipolar	rs174561	ENSG00000214756	CSKMT	metabrain
unconditioned	unconditioned	419	0.482071	0.0188263	0.453865	0.0176973	0.0275404	0.729664	basalganglia	Bipolar	rs174561	ENSG00000214782	MS4A18	metabrain
unconditioned	rs174567*	368	0.950689	0.0150865	0.032455	0.000513775	0.00125615	0.0505688	basalganglia	Bipolar	rs174561	ENSG00000214782	MS4A18	metabrain
unconditioned	unconditioned	1826	1.05656e-07	1.76004e-08	0.800654	0.133309	0.0660368	16.0631	basalganglia	Bipolar	rs174561	ENSG00000221968	FADS3	metabrain
unconditioned	rs174567*	1676	0.811246	0.0523248	0.12368	0.00797248	0.00477663	0.209184	basalganglia	Bipolar	rs174561	ENSG00000221968	FADS3	metabrain
unconditioned	unconditioned	1596	1.08313e-07	1.7192e-08	0.820789	0.130231	0.0489803	16.0382	basalganglia	Bipolar	rs174561	ENSG00000229183	PGA4	metabrain
unconditioned	rs174567*	1452	0.822669	0.0461898	0.120059	0.00673654	0.00434515	0.195201	basalganglia	Bipolar	rs174561	ENSG00000229183	PGA4	metabrain
unconditioned	unconditioned	1568	1.1033e-07	1.53407e-08	0.836074	0.116203	0.0477231	16.0198	basalganglia	Bipolar	rs174561	ENSG00000229859	PGA3	metabrain
unconditioned	rs174567*	1424	0.841237	0.0437584	0.105788	0.005499	0.00371799	0.172882	basalganglia	Bipolar	rs174561	ENSG00000229859	PGA3	metabrain
unconditioned	unconditioned	1629	1.07556e-07	1.77784e-08	0.815054	0.134673	0.0502723	16.0452	basalganglia	Bipolar	rs174561	ENSG00000254772	EEF1G	metabrain
unconditioned	rs174567*	1519	0.813613	0.0479745	0.126441	0.00745105	0.00452028	0.20627	basalganglia	Bipolar	rs174561	ENSG00000254772	EEF1G	metabrain
unconditioned	unconditioned	1826	1.07727e-07	1.7656e-08	0.816347	0.133746	0.0499074	16.0437	basalganglia	Bipolar	rs174561	ENSG00000256591	AP003108.2	metabrain
unconditioned	rs174567*	1676	0.815138	0.0525758	0.119949	0.007732	0.00460532	0.204398	basalganglia	Bipolar	rs174561	ENSG00000256591	AP003108.2	metabrain
unconditioned	unconditioned	1632	1.06707e-07	1.55521e-08	0.80862	0.117779	0.0736011	16.0532	basalganglia	Bipolar	rs174561	ENSG00000256713	PGA5	metabrain
unconditioned	rs174567*	1485	0.830745	0.04845	0.109643	0.00638974	0.00477183	0.185432	basalganglia	Bipolar	rs174561	ENSG00000256713	PGA5	metabrain
unconditioned	unconditioned	1510	1.07658e-07	1.44031e-08	0.815821	0.109071	0.0751082	16.0443	basalganglia	Bipolar	rs174561	ENSG00000278615	C11orf98	metabrain
unconditioned	rs174567*	1408	0.841106	0.0461077	0.103402	0.00566456	0.0037194	0.173037	basalganglia	Bipolar	rs174561	ENSG00000278615	C11orf98	metabrain
unconditioned	unconditioned	1272	3.78099e-07	4.28842e-08	0.836239	0.0947776	0.0689832	14.7881	basalganglia	Bipolar	rs174561	ENSG00000283268	TEX54	metabrain
unconditioned	rs174567*	1194	0.864052	0.0365734	0.0919019	0.00388642	0.00358667	0.146123	basalganglia	Bipolar	rs174561	ENSG00000283268	TEX54	metabrain
unconditioned	unconditioned	891	1.14472e-07	9.85918e-09	0.867456	0.0746542	0.0578895	15.9829	cerebellum	Bipolar	rs174561	ENSG00000006118	TMEM132A	metabrain
unconditioned	rs174567*	793	0.89805	0.0280029	0.0695872	0.00216767	0.00219238	0.10753	cerebellum	Bipolar	rs174561	ENSG00000006118	TMEM132A	metabrain
unconditioned	unconditioned	2014	4.12362e-11	1.31909e-07	0.000312484	0.9996	8.75805e-05	23.9117	cerebellum	Bipolar	rs174561	ENSG00000011347	SYT7	metabrain
rs3019192*	rs174567*	1845	0.78298	0.145178	0.0566213	0.0104939	0.004727	0.244648	cerebellum	Bipolar	rs174561	ENSG00000011347	SYT7	metabrain
rs3019192*	unconditioned	1869	8.41329e-08	1.64108e-08	0.637553	0.124121	0.238326	16.2909	cerebellum	Bipolar	rs174561	ENSG00000011347	SYT7	metabrain
unconditioned	rs174567*	1847	0.000268929	1.95769e-05	0.860641	0.0625746	0.0764958	8.22106	cerebellum	Bipolar	rs174561	ENSG00000011347	SYT7	metabrain
unconditioned	unconditioned	1008	1.08748e-07	1.60475e-08	0.824082	0.121552	0.0543654	16.0342	cerebellum	Bipolar	rs174561	ENSG00000013725	CD6	metabrain
unconditioned	rs174567*	896	0.859028	0.027802	0.106087	0.00342981	0.00365318	0.151954	cerebellum	Bipolar	rs174561	ENSG00000013725	CD6	metabrain
unconditioned	unconditioned	122	0.98909	0.00795495	0.00274545	2.18934e-05	0.000187495	0.0109697	cerebellum	Bipolar	rs174561	ENSG00000071203	MS4A12	metabrain
unconditioned	rs174567*	93	0.992109	0.00217532	0.00557014	1.20799e-05	0.00013333	0.00792217	cerebellum	Bipolar	rs174561	ENSG00000071203	MS4A12	metabrain
unconditioned	unconditioned	1639	1.11306e-07	1.53248e-08	0.843466	0.11609	0.0404445	16.011	cerebellum	Bipolar	rs174561	ENSG00000089597	GANAB	metabrain
unconditioned	rs174567*	1527	0.832576	0.0499397	0.106659	0.00639319	0.00443251	0.183231	cerebellum	Bipolar	rs174561	ENSG00000089597	GANAB	metabrain
unconditioned	unconditioned	685	1.2617e-07	8.29752e-09	0.897207	0.0589607	0.0438319	15.8856	cerebellum	Bipolar	rs174561	ENSG00000110104	CCDC86	metabrain
unconditioned	rs174567*	599	0.914682	0.0269123	0.0540929	0.00158883	0.00272393	0.0891787	cerebellum	Bipolar	rs174561	ENSG00000110104	CCDC86	metabrain
unconditioned	unconditioned	851	8.65716e-08	1.0034e-08	0.656033	0.0757685	0.268199	16.2623	cerebellum	Bipolar	rs174561	ENSG00000110107	PRPF19	metabrain
unconditioned	rs174567*	759	0.881506	0.0271469	0.0859235	0.00264332	0.00278016	0.126123	cerebellum	Bipolar	rs174561	ENSG00000110107	PRPF19	metabrain
unconditioned	unconditioned	867	1.08054e-07	8.73378e-09	0.818827	0.0660688	0.115104	16.0406	cerebellum	Bipolar	rs174561	ENSG00000110108	TMEM109	metabrain
unconditioned	rs174567*	772	0.902956	0.0279354	0.064288	0.00198609	0.00283412	0.102081	cerebellum	Bipolar	rs174561	ENSG00000110108	TMEM109	metabrain
unconditioned	unconditioned	958	1.16578e-07	9.48686e-09	0.88342	0.0718459	0.0447341	15.9647	cerebellum	Bipolar	rs174561	ENSG00000110446	SLC15A3	metabrain
unconditioned	rs174567*	847	0.902386	0.0285193	0.0648105	0.00204605	0.00223818	0.102713	cerebellum	Bipolar	rs174561	ENSG00000110446	SLC15A3	metabrain
unconditioned	unconditioned	1360	8.74787e-08	4.06985e-08	0.662907	0.308381	0.0287117	16.2519	cerebellum	Bipolar	rs174561	ENSG00000110448	CD5	metabrain
unconditioned	rs174567*	1204	0.632944	0.0269332	0.285208	0.0120934	0.0428217	0.457374	cerebellum	Bipolar	rs174561	ENSG00000110448	CD5	metabrain
unconditioned	unconditioned	2014	1.08659e-07	1.80675e-08	0.823409	0.136874	0.039717	16.0351	cerebellum	Bipolar	rs174561	ENSG00000110484	SCGB2A2	metabrain
unconditioned	rs174567*	1847	0.805337	0.0586253	0.122568	0.00891786	0.00455197	0.216494	cerebellum	Bipolar	rs174561	ENSG00000110484	SCGB2A2	metabrain
unconditioned	unconditioned	2014	9.97909e-08	1.89038e-08	0.756208	0.143151	0.100641	16.1202	cerebellum	Bipolar	rs174561	ENSG00000124920	MYRF	metabrain
unconditioned	rs174567*	1847	0.789858	0.0574984	0.137396	0.00999664	0.0052506	0.235902	cerebellum	Bipolar	rs174561	ENSG00000124920	MYRF	metabrain
unconditioned	unconditioned	2014	1.18052e-08	1.17689e-07	0.089459	0.891818	0.0187228	18.2547	cerebellum	Bipolar	rs174561	ENSG00000124935	SCGB1D2	metabrain
unconditioned	rs174567*	1847	0.0867459	0.00631474	0.819455	0.0596251	0.027859	2.44477	cerebellum	Bipolar	rs174561	ENSG00000124935	SCGB1D2	metabrain
unconditioned	unconditioned	2014	7.07729e-08	1.43398e-08	0.536312	0.108311	0.355377	16.4638	cerebellum	Bipolar	rs174561	ENSG00000124939	SCGB2A1	metabrain
unconditioned	rs174567*	1847	0.791174	0.0575942	0.136679	0.00994506	0.00460801	0.234238	cerebellum	Bipolar	rs174561	ENSG00000124939	SCGB2A1	metabrain
unconditioned	unconditioned	1778	1.06351e-07	1.59907e-08	0.80592	0.121104	0.0729763	16.0565	cerebellum	Bipolar	rs174561	ENSG00000124942	AHNAK	metabrain
unconditioned	rs174567*	1654	0.823293	0.0516984	0.113744	0.00713837	0.00412675	0.194443	cerebellum	Bipolar	rs174561	ENSG00000124942	AHNAK	metabrain
unconditioned	unconditioned	1331	1.8175e-06	2.26481e-07	0.84845	0.10568	0.045868	13.218	cerebellum	Bipolar	rs174561	ENSG00000133316	WDR74	metabrain
unconditioned	rs174567*	1250	0.855189	0.0371114	0.0992751	0.00430398	0.00412018	0.156432	cerebellum	Bipolar	rs174561	ENSG00000133316	WDR74	metabrain
unconditioned	unconditioned	2014	4.23198e-20	1.31962e-07	3.20696e-13	1	1.68877e-09	44.609	cerebellum	Bipolar	rs174561	ENSG00000134780	DAGLA	metabrain
rs11604261*	rs174567*	1849	0.793016	0.135493	0.0577369	0.00986093	0.0038925	0.231912	cerebellum	Bipolar	rs174561	ENSG00000134780	DAGLA	metabrain
rs11604261*	unconditioned	1873	1.02432e-07	1.77921e-08	0.776223	0.134738	0.0890385	16.0941	cerebellum	Bipolar	rs174561	ENSG00000134780	DAGLA	metabrain
unconditioned	rs174567*	1847	2.95792e-13	2.15325e-14	0.92245	0.0671401	0.0104101	28.8491	cerebellum	Bipolar	rs174561	ENSG00000134780	DAGLA	metabrain
unconditioned	unconditioned	2014	1.02755e-07	2.31061e-08	0.778668	0.17505	0.0462817	16.0909	cerebellum	Bipolar	rs174561	ENSG00000134824	FADS2	metabrain
unconditioned	rs174567*	1847	0.764636	0.0556624	0.160167	0.0116516	0.00788259	0.268355	cerebellum	Bipolar	rs174561	ENSG00000134824	FADS2	metabrain
unconditioned	unconditioned	2014	6.46836e-15	8.07962e-09	4.90167e-08	0.060287	0.939713	32.6719	cerebellum	Bipolar	rs174561	ENSG00000134825	TMEM258	metabrain
unconditioned	unconditioned	1736	1.07825e-07	1.87389e-08	0.817093	0.141961	0.0409461	16.0428	cerebellum	Bipolar	rs174561	ENSG00000149016	TUT1	metabrain
unconditioned	rs174567*	1616	0.807712	0.050123	0.130598	0.00810086	0.00346579	0.213549	cerebellum	Bipolar	rs174561	ENSG00000149016	TUT1	metabrain
unconditioned	unconditioned	1983	1.17785e-08	1.19182e-07	0.0892566	0.903146	0.00759774	18.257	cerebellum	Bipolar	rs174561	ENSG00000149021	SCGB1A1	metabrain
unconditioned	rs174567*	1830	0.0836569	0.00604337	0.845064	0.0610431	0.00419278	2.48103	cerebellum	Bipolar	rs174561	ENSG00000149021	SCGB1A1	metabrain
unconditioned	unconditioned	876	0.922757	0.053055	0.0214726	0.00123311	0.00148263	0.0803897	cerebellum	Bipolar	rs174561	ENSG00000149452	SLC22A8	metabrain
unconditioned	rs174567*	828	0.915289	0.031831	0.0493394	0.00171405	0.00182643	0.0885154	cerebellum	Bipolar	rs174561	ENSG00000149452	SLC22A8	metabrain
unconditioned	unconditioned	2014	8.91723e-08	3.79276e-08	0.675741	0.287376	0.0368837	16.2327	cerebellum	Bipolar	rs174561	ENSG00000149476	TKFC	metabrain
unconditioned	rs174567*	1847	0.659393	0.0480011	0.266033	0.0193589	0.00721449	0.416436	cerebellum	Bipolar	rs174561	ENSG00000149476	TKFC	metabrain
unconditioned	unconditioned	1731	9.75079e-08	1.63566e-08	0.738907	0.123811	0.137281	16.1433	cerebellum	Bipolar	rs174561	ENSG00000149480	MTA2	metabrain
unconditioned	rs174567*	1611	0.811954	0.0503268	0.125929	0.00780137	0.00398941	0.208312	cerebellum	Bipolar	rs174561	ENSG00000149480	MTA2	metabrain
unconditioned	unconditioned	2014	1.10952e-07	1.53783e-08	0.840786	0.116493	0.0427208	16.0142	cerebellum	Bipolar	rs174561	ENSG00000149483	TMEM138	metabrain
unconditioned	rs174567*	1847	0.82492	0.0600508	0.103582	0.00753643	0.00391075	0.192469	cerebellum	Bipolar	rs174561	ENSG00000149483	TMEM138	metabrain
unconditioned	unconditioned	2014	9.69618e-42	4.82848e-09	7.34769e-35	0.0356254	0.964375	94.4368	cerebellum	Bipolar	rs174561	ENSG00000149485	FADS1	metabrain
unconditioned	unconditioned	1721	9.51354e-08	2.41251e-08	0.720929	0.182722	0.0963491	16.168	cerebellum	Bipolar	rs174561	ENSG00000149489	ROM1	metabrain
unconditioned	rs174567*	1605	0.75506	0.0467545	0.181744	0.0112487	0.005193	0.280958	cerebellum	Bipolar	rs174561	ENSG00000149489	ROM1	metabrain
unconditioned	unconditioned	1720	9.35539e-08	2.64248e-08	0.708944	0.200154	0.0909019	16.1847	cerebellum	Bipolar	rs174561	ENSG00000149499	EML3	metabrain
unconditioned	rs174567*	1604	0.739178	0.0457666	0.198099	0.0122607	0.00469531	0.302216	cerebellum	Bipolar	rs174561	ENSG00000149499	EML3	metabrain
unconditioned	unconditioned	2014	3.46624e-09	1.28227e-07	0.0262669	0.97169	0.00204326	19.4802	cerebellum	Bipolar	rs174561	ENSG00000149503	INCENP	metabrain
rs259871*	rs174567*	1849	0.725201	0.198603	0.0527999	0.0144508	0.00894506	0.321306	cerebellum	Bipolar	rs174561	ENSG00000149503	INCENP	metabrain
rs259871*	unconditioned	1873	9.72534e-08	2.68121e-08	0.736978	0.20312	0.0599016	16.1459	cerebellum	Bipolar	rs174561	ENSG00000149503	INCENP	metabrain
unconditioned	rs174567*	1847	0.0244503	0.00177988	0.89245	0.0649503	0.0163693	3.71111	cerebellum	Bipolar	rs174561	ENSG00000149503	INCENP	metabrain
unconditioned	unconditioned	768	1.13729e-07	7.80378e-09	0.861831	0.0590573	0.0791119	15.9894	cerebellum	Bipolar	rs174561	ENSG00000149506	ZP1	metabrain
unconditioned	rs174567*	679	0.916165	0.0276517	0.0526646	0.00158759	0.00193072	0.0875584	cerebellum	Bipolar	rs174561	ENSG00000149506	ZP1	metabrain
unconditioned	unconditioned	2014	4.9252e-08	2.7176e-08	0.373228	0.205516	0.421256	16.8263	cerebellum	Bipolar	rs174561	ENSG00000149532	CPSF7	metabrain
unconditioned	rs174567*	1847	0.625007	0.045498	0.301355	0.0219312	0.0062081	0.469992	cerebellum	Bipolar	rs174561	ENSG00000149532	CPSF7	metabrain
unconditioned	unconditioned	1701	1.12663e-07	1.44588e-08	0.85375	0.109531	0.0367195	15.9989	cerebellum	Bipolar	rs174561	ENSG00000149541	B3GAT3	metabrain
unconditioned	rs174567*	1586	0.838269	0.0516237	0.10015	0.00616383	0.0037934	0.176416	cerebellum	Bipolar	rs174561	ENSG00000149541	B3GAT3	metabrain
unconditioned	unconditioned	83	0.990748	0.00733326	0.00176388	1.29142e-05	0.000141646	0.00929477	cerebellum	Bipolar	rs174561	ENSG00000156738	MS4A1	metabrain
unconditioned	rs174567*	58	0.994707	0.00135057	0.00384808	5.13546e-06	8.92849e-05	0.00530712	cerebellum	Bipolar	rs174561	ENSG00000156738	MS4A1	metabrain
unconditioned	unconditioned	2014	9.37812e-08	1.95621e-08	0.710667	0.148099	0.141234	16.1823	cerebellum	Bipolar	rs174561	ENSG00000162144	CYB561A3	metabrain
unconditioned	rs174567*	1847	0.779193	0.0567221	0.147915	0.0107622	0.00540772	0.249496	cerebellum	Bipolar	rs174561	ENSG00000162144	CYB561A3	metabrain
unconditioned	unconditioned	2014	1.72808e-08	9.7605e-08	0.130952	0.739513	0.129534	17.8737	cerebellum	Bipolar	rs174561	ENSG00000162148	PPP1R32	metabrain
unconditioned	rs174567*	1847	0.140143	0.0102018	0.786333	0.0572357	0.00608685	1.96509	cerebellum	Bipolar	rs174561	ENSG00000162148	PPP1R32	metabrain
unconditioned	unconditioned	2003	2.09994e-20	1.31962e-07	1.59132e-13	1	2.60143e-09	45.3098	cerebellum	Bipolar	rs174561	ENSG00000162174	ASRGL1	metabrain
rs10792340	rs174567*	1845	0.131859	0.794968	0.00958423	0.0577766	0.00581139	2.02602	cerebellum	Bipolar	rs174561	ENSG00000162174	ASRGL1	metabrain
rs10792340	unconditioned	1869	1.86416e-08	1.12517e-07	0.141264	0.852636	0.00610011	17.7979	cerebellum	Bipolar	rs174561	ENSG00000162174	ASRGL1	metabrain
rs2513040	rs174567*	1846	3.95386e-08	0.892487	2.87576e-09	0.0648706	0.042642	17.046	cerebellum	Bipolar	rs174561	ENSG00000162174	ASRGL1	metabrain
rs2513040	unconditioned	1870	5.83395e-15	1.31962e-07	4.42092e-08	1	4.71671e-09	32.7751	cerebellum	Bipolar	rs174561	ENSG00000162174	ASRGL1	metabrain
unconditioned	rs174567*	1843	1.42172e-13	1.03373e-14	0.89252	0.0648524	0.0426272	29.5817	cerebellum	Bipolar	rs174561	ENSG00000162174	ASRGL1	metabrain
unconditioned	unconditioned	1553	9.44369e-08	3.11614e-08	0.715635	0.236091	0.0482737	16.1753	cerebellum	Bipolar	rs174561	ENSG00000162188	GNG3	metabrain
unconditioned	rs174567*	1444	0.712563	0.0385484	0.226871	0.0122636	0.00975334	0.338886	cerebellum	Bipolar	rs174561	ENSG00000162188	GNG3	metabrain
unconditioned	unconditioned	1597	1.10443e-07	1.35594e-08	0.836932	0.102691	0.0603769	16.0188	cerebellum	Bipolar	rs174561	ENSG00000162191	UBXN1	metabrain
unconditioned	rs174567*	1486	0.846632	0.0480152	0.0958959	0.00543454	0.00402205	0.166489	cerebellum	Bipolar	rs174561	ENSG00000162191	UBXN1	metabrain
unconditioned	unconditioned	1607	1.13288e-07	1.34695e-08	0.858491	0.102031	0.0394782	15.9933	cerebellum	Bipolar	rs174561	ENSG00000162194	LBHD1	metabrain
unconditioned	rs174567*	1496	0.851312	0.0484533	0.0920781	0.0052378	0.00291851	0.160976	cerebellum	Bipolar	rs174561	ENSG00000162194	LBHD1	metabrain
unconditioned	unconditioned	1516	1.0002e-07	1.46716e-08	0.757945	0.111049	0.131005	16.1179	cerebellum	Bipolar	rs174561	ENSG00000162222	TTC9C	metabrain
unconditioned	rs174567*	1408	0.839158	0.0433256	0.108961	0.00562271	0.00293216	0.175356	cerebellum	Bipolar	rs174561	ENSG00000162222	TTC9C	metabrain
unconditioned	unconditioned	1428	1.14546e-07	1.16955e-08	0.868017	0.0885841	0.0433989	15.9823	cerebellum	Bipolar	rs174561	ENSG00000162227	TAF6L	metabrain
unconditioned	rs174567*	1321	0.872436	0.039011	0.0825375	0.00368834	0.00232755	0.136466	cerebellum	Bipolar	rs174561	ENSG00000162227	TAF6L	metabrain
unconditioned	unconditioned	1389	1.89807e-07	2.05127e-08	0.864247	0.0933577	0.0423955	15.4773	cerebellum	Bipolar	rs174561	ENSG00000162231	NXF1	metabrain
unconditioned	rs174567*	1293	0.86882	0.0381426	0.0870047	0.00381743	0.00221491	0.140619	cerebellum	Bipolar	rs174561	ENSG00000162231	NXF1	metabrain
unconditioned	unconditioned	1359	3.6809e-07	3.41328e-08	0.814102	0.0753806	0.110517	14.8149	cerebellum	Bipolar	rs174561	ENSG00000162236	STX5	metabrain
unconditioned	rs174567*	1272	0.880635	0.0385118	0.0751987	0.00328621	0.00236855	0.127112	cerebellum	Bipolar	rs174561	ENSG00000162236	STX5	metabrain
unconditioned	unconditioned	10	0.998931	0.000826206	0.000224961	1.68685e-07	1.73779e-05	0.00106928	cerebellum	Bipolar	rs174561	ENSG00000166926	MS4A6E	metabrain
unconditioned	rs174567*	4	0.999624	8.5968e-05	0.000284555	1.87684e-08	5.70335e-06	0.000376316	cerebellum	Bipolar	rs174561	ENSG00000166926	MS4A6E	metabrain
unconditioned	unconditioned	19	0.997742	0.00174145	0.000470416	7.76058e-07	4.50033e-05	0.0022602	cerebellum	Bipolar	rs174561	ENSG00000166927	MS4A7	metabrain
unconditioned	rs174567*	9	0.998827	0.000289822	0.000852795	2.17207e-07	3.02421e-05	0.00117377	cerebellum	Bipolar	rs174561	ENSG00000166927	MS4A7	metabrain
unconditioned	unconditioned	19	0.997942	0.00154573	0.00047051	6.88197e-07	4.0583e-05	0.00205963	cerebellum	Bipolar	rs174561	ENSG00000166928	MS4A14	metabrain
unconditioned	rs174567*	9	0.998962	0.000289861	0.000721114	1.82578e-07	2.6662e-05	0.00103836	cerebellum	Bipolar	rs174561	ENSG00000166928	MS4A14	metabrain
unconditioned	unconditioned	50	0.993844	0.00495376	0.00110781	5.43296e-06	8.88654e-05	0.0061749	cerebellum	Bipolar	rs174561	ENSG00000166930	MS4A5	metabrain
unconditioned	rs174567*	31	0.996445	0.000816654	0.0026809	2.14195e-06	5.52281e-05	0.00356126	cerebellum	Bipolar	rs174561	ENSG00000166930	MS4A5	metabrain
unconditioned	unconditioned	451	0.514819	0.0162005	0.43711	0.0137369	0.0181334	0.663939	cerebellum	Bipolar	rs174561	ENSG00000166959	MS4A8	metabrain
unconditioned	rs174567*	393	0.955698	0.0172947	0.0253866	0.000458243	0.00116234	0.0453131	cerebellum	Bipolar	rs174561	ENSG00000166959	MS4A8	metabrain
unconditioned	unconditioned	555	0.218098	0.0095086	0.694131	0.0302145	0.0480478	1.52281	cerebellum	Bipolar	rs174561	ENSG00000166961	MS4A15	metabrain
unconditioned	rs174567*	496	0.936421	0.0247029	0.0360021	0.000947813	0.00192668	0.0656906	cerebellum	Bipolar	rs174561	ENSG00000166961	MS4A15	metabrain
unconditioned	unconditioned	2014	1.05724e-07	1.75944e-08	0.801168	0.133263	0.0655685	16.0624	cerebellum	Bipolar	rs174561	ENSG00000167985	SDHAF2	metabrain
unconditioned	rs174567*	1847	0.81145	0.0590702	0.117033	0.00851557	0.00393159	0.208933	cerebellum	Bipolar	rs174561	ENSG00000167985	SDHAF2	metabrain
unconditioned	unconditioned	2014	9.96236e-08	2.79343e-08	0.75494	0.211651	0.0334095	16.1219	cerebellum	Bipolar	rs174561	ENSG00000167986	DDB1	metabrain
unconditioned	rs174567*	1847	0.72796	0.0529925	0.193195	0.014052	0.0118003	0.317509	cerebellum	Bipolar	rs174561	ENSG00000167986	DDB1	metabrain
unconditioned	unconditioned	1589	9.11628e-08	1.47778e-08	0.690825	0.111787	0.197388	16.2106	cerebellum	Bipolar	rs174561	ENSG00000167987	VPS37C	metabrain
unconditioned	rs174567*	1430	0.831023	0.0414619	0.118151	0.00589138	0.00347307	0.185098	cerebellum	Bipolar	rs174561	ENSG00000167987	VPS37C	metabrain
unconditioned	unconditioned	1953	1.05013e-07	1.89848e-08	0.795783	0.143805	0.0604117	16.0692	cerebellum	Bipolar	rs174561	ENSG00000167992	VWCE	metabrain
unconditioned	rs174567*	1787	0.802132	0.0571968	0.126414	0.00900881	0.00524891	0.220482	cerebellum	Bipolar	rs174561	ENSG00000167992	VWCE	metabrain
unconditioned	unconditioned	2014	1.58697e-08	1.14927e-07	0.120259	0.870899	0.00884197	17.9589	cerebellum	Bipolar	rs174561	ENSG00000167994	RAB3IL1	metabrain
unconditioned	rs174567*	1847	0.112808	0.00821193	0.81522	0.0593403	0.00441999	2.18207	cerebellum	Bipolar	rs174561	ENSG00000167994	RAB3IL1	metabrain
unconditioned	unconditioned	2014	7.42559e-12	1.31954e-07	5.62705e-05	0.999941	2.69545e-06	25.6261	cerebellum	Bipolar	rs174561	ENSG00000167995	BEST1	metabrain
rs2736597*	rs174567*	1842	0.797396	0.130314	0.058037	0.00947988	0.00477368	0.226404	cerebellum	Bipolar	rs174561	ENSG00000167995	BEST1	metabrain
rs2736597*	unconditioned	1866	1.09165e-07	1.79288e-08	0.827245	0.135826	0.0369292	16.0304	cerebellum	Bipolar	rs174561	ENSG00000167995	BEST1	metabrain
unconditioned	rs174567*	1847	5.22458e-05	3.80328e-06	0.928234	0.0675674	0.00414291	9.85955	cerebellum	Bipolar	rs174561	ENSG00000167995	BEST1	metabrain
unconditioned	unconditioned	2014	1.02611e-07	2.48805e-08	0.77758	0.188508	0.0339116	16.0923	cerebellum	Bipolar	rs174561	ENSG00000167996	FTH1	metabrain
unconditioned	rs174567*	1847	0.754177	0.054901	0.172009	0.0125152	0.00639784	0.282129	cerebellum	Bipolar	rs174561	ENSG00000167996	FTH1	metabrain
unconditioned	unconditioned	1550	1.1169e-07	1.22198e-08	0.846377	0.0925399	0.0610829	16.0075	cerebellum	Bipolar	rs174561	ENSG00000168000	BSCL2	metabrain
unconditioned	rs174567*	1441	0.859099	0.0464261	0.0866319	0.00467846	0.00316445	0.151871	cerebellum	Bipolar	rs174561	ENSG00000168000	BSCL2	metabrain
unconditioned	unconditioned	1446	1.098e-07	1.51535e-08	0.832056	0.114779	0.0531654	16.0246	cerebellum	Bipolar	rs174561	ENSG00000168002	POLR2G	metabrain
unconditioned	rs174567*	1338	0.845339	0.0381493	0.108816	0.00490797	0.00278814	0.168018	cerebellum	Bipolar	rs174561	ENSG00000168002	POLR2G	metabrain
unconditioned	unconditioned	1288	0.000662899	6.29695e-05	0.875484	0.0831226	0.0406673	7.31889	cerebellum	Bipolar	rs174561	ENSG00000168003	SLC3A2	metabrain
unconditioned	rs174567*	1209	0.877808	0.0377706	0.077814	0.00334495	0.00326245	0.130327	cerebellum	Bipolar	rs174561	ENSG00000168003	SLC3A2	metabrain
unconditioned	unconditioned	2012	1.83605e-08	1.12317e-08	0.139134	0.0843363	0.776529	17.8131	cerebellum	Bipolar	rs174561	ENSG00000168496	FEN1	metabrain
unconditioned	rs174567*	1845	0.64336	0.0466978	0.284301	0.0206308	0.00501046	0.441051	cerebellum	Bipolar	rs174561	ENSG00000168496	FEN1	metabrain
unconditioned	unconditioned	2014	1.06675e-07	1.91584e-08	0.808378	0.145134	0.046487	16.0535	cerebellum	Bipolar	rs174561	ENSG00000168515	SCGB1D1	metabrain
unconditioned	rs174567*	1847	0.798353	0.0581168	0.129492	0.00942188	0.00461619	0.225204	cerebellum	Bipolar	rs174561	ENSG00000168515	SCGB1D1	metabrain
unconditioned	unconditioned	1131	0.898788	0.0725254	0.0246865	0.00199001	0.00200999	0.106708	cerebellum	Bipolar	rs174561	ENSG00000168539	CHRM1	metabrain
unconditioned	rs174567*	1061	0.890067	0.0371038	0.0669067	0.00278597	0.00313628	0.116458	cerebellum	Bipolar	rs174561	ENSG00000168539	CHRM1	metabrain
unconditioned	unconditioned	1403	1.58151e-07	2.60368e-08	0.825888	0.13593	0.0381813	15.6597	cerebellum	Bipolar	rs174561	ENSG00000168569	TMEM223	metabrain
unconditioned	rs174567*	1303	0.82315	0.0362759	0.128897	0.00567445	0.00600272	0.194617	cerebellum	Bipolar	rs174561	ENSG00000168569	TMEM223	metabrain
unconditioned	unconditioned	604	4.66951e-07	2.32496e-08	0.820406	0.0407094	0.138884	14.577	cerebellum	Bipolar	rs174561	ENSG00000172689	MS4A10	metabrain
unconditioned	rs174567*	539	0.930161	0.0266189	0.040192	0.00114831	0.00187939	0.0723971	cerebellum	Bipolar	rs174561	ENSG00000172689	MS4A10	metabrain
unconditioned	unconditioned	1583	1.1074e-07	1.53985e-08	0.839176	0.116645	0.0441788	16.0161	cerebellum	Bipolar	rs174561	ENSG00000177363	LRRN4CL	metabrain
unconditioned	rs174567*	1473	0.834938	0.0464543	0.108852	0.00605263	0.00370302	0.180398	cerebellum	Bipolar	rs174561	ENSG00000177363	LRRN4CL	metabrain
unconditioned	unconditioned	726	1.07007e-07	7.37596e-09	0.810746	0.0557512	0.133503	16.0504	cerebellum	Bipolar	rs174561	ENSG00000183134	PTGDR2	metabrain
unconditioned	rs174567*	638	0.914438	0.0272206	0.0543343	0.00161501	0.00239231	0.0894459	cerebellum	Bipolar	rs174561	ENSG00000183134	PTGDR2	metabrain
unconditioned	unconditioned	498	0.946345	0.0356093	0.0158548	0.000594994	0.00159556	0.0551478	cerebellum	Bipolar	rs174561	ENSG00000184999	SLC22A10	metabrain
unconditioned	rs174567*	488	0.939485	0.0234558	0.0343756	0.000856416	0.00182701	0.0624232	cerebellum	Bipolar	rs174561	ENSG00000184999	SLC22A10	metabrain
unconditioned	unconditioned	1630	1.12698e-07	1.37989e-08	0.854018	0.104526	0.0414557	15.9986	cerebellum	Bipolar	rs174561	ENSG00000185085	INTS5	metabrain
unconditioned	rs174567*	1518	0.844953	0.0500356	0.0958268	0.00567107	0.00351346	0.168474	cerebellum	Bipolar	rs174561	ENSG00000185085	INTS5	metabrain
unconditioned	unconditioned	1409	1.25105e-07	1.64045e-08	0.728236	0.0953137	0.17645	15.8941	cerebellum	Bipolar	rs174561	ENSG00000185475	TMEM179B	metabrain
unconditioned	rs174567*	1307	0.852436	0.0376529	0.10163	0.00448527	0.00379619	0.159657	cerebellum	Bipolar	rs174561	ENSG00000185475	TMEM179B	metabrain
unconditioned	unconditioned	1461	1.1307e-07	1.32697e-08	0.856835	0.100514	0.0426506	15.9953	cerebellum	Bipolar	rs174561	ENSG00000185670	ZBTB3	metabrain
unconditioned	rs174567*	1353	0.859501	0.0400542	0.093094	0.00433532	0.00301571	0.151404	cerebellum	Bipolar	rs174561	ENSG00000185670	ZBTB3	metabrain
unconditioned	unconditioned	2014	2.72073e-12	1.31959e-07	2.06175e-05	0.999978	9.4697e-07	26.6301	cerebellum	Bipolar	rs174561	ENSG00000187049	TMEM216	metabrain
rs10792313*	rs174567*	1804	0.810013	0.117382	0.0582849	0.00844043	0.0058794	0.210705	cerebellum	Bipolar	rs174561	ENSG00000187049	TMEM216	metabrain
rs10792313*	unconditioned	1828	1.10678e-07	1.61496e-08	0.838708	0.122341	0.0389509	16.0166	cerebellum	Bipolar	rs174561	ENSG00000187049	TMEM216	metabrain
unconditioned	rs174567*	1847	1.9536e-05	1.42214e-06	0.914794	0.0665746	0.0186105	10.8433	cerebellum	Bipolar	rs174561	ENSG00000187049	TMEM216	metabrain
unconditioned	unconditioned	222	0.960735	0.0334315	0.00515723	0.000178963	0.000497132	0.0400565	cerebellum	Bipolar	rs174561	ENSG00000196600	SLC22A25	metabrain
unconditioned	rs174567*	217	0.958731	0.0075534	0.0328035	0.000257789	0.000653867	0.0421442	cerebellum	Bipolar	rs174561	ENSG00000196600	SLC22A25	metabrain
unconditioned	unconditioned	473	0.955108	0.0279764	0.0154576	0.000451767	0.00100643	0.045931	cerebellum	Bipolar	rs174561	ENSG00000197658	SLC22A24	metabrain
unconditioned	rs174567*	463	0.94823	0.0231634	0.0267026	0.00065104	0.00125284	0.0531581	cerebellum	Bipolar	rs174561	ENSG00000197658	SLC22A24	metabrain
unconditioned	unconditioned	2014	1.05599e-07	2.05344e-08	0.800222	0.155564	0.0442137	16.0636	cerebellum	Bipolar	rs174561	ENSG00000197745	SCGB1D4	metabrain
unconditioned	rs174567*	1847	0.78702	0.0572918	0.138719	0.0100913	0.00687812	0.239502	cerebellum	Bipolar	rs174561	ENSG00000197745	SCGB1D4	metabrain
unconditioned	unconditioned	968	0.87181	0.101368	0.0216154	0.00251059	0.00269546	0.137183	cerebellum	Bipolar	rs174561	ENSG00000197901	SLC22A6	metabrain
unconditioned	rs174567*	916	0.862111	0.0340078	0.0963346	0.00379637	0.00375074	0.148372	cerebellum	Bipolar	rs174561	ENSG00000197901	SLC22A6	metabrain
unconditioned	unconditioned	1611	1.0563e-07	2.14876e-08	0.800455	0.162795	0.0367507	16.0633	cerebellum	Bipolar	rs174561	ENSG00000204922	UQCC3	metabrain
unconditioned	rs174567*	1499	0.789049	0.0449502	0.152703	0.0086945	0.00460359	0.236927	cerebellum	Bipolar	rs174561	ENSG00000204922	UQCC3	metabrain
unconditioned	unconditioned	2014	1.06951e-07	2.01853e-08	0.810466	0.152926	0.0366077	16.0509	cerebellum	Bipolar	rs174561	ENSG00000204950	LRRC10B	metabrain
unconditioned	rs174567*	1847	0.78822	0.0573792	0.138052	0.0100433	0.00630453	0.237977	cerebellum	Bipolar	rs174561	ENSG00000204950	LRRC10B	metabrain
unconditioned	unconditioned	195	0.982121	0.0130265	0.00448295	5.91501e-05	0.000310265	0.0180407	cerebellum	Bipolar	rs174561	ENSG00000204979	MS4A13	metabrain
unconditioned	rs174567*	162	0.985083	0.00441141	0.0101763	4.5288e-05	0.000283601	0.015029	cerebellum	Bipolar	rs174561	ENSG00000204979	MS4A13	metabrain
unconditioned	unconditioned	1516	1.07542e-07	1.31758e-08	0.814948	0.0997597	0.0852917	16.0454	cerebellum	Bipolar	rs174561	ENSG00000214753	HNRNPUL2	metabrain
unconditioned	rs174567*	1408	0.853588	0.0440706	0.0946664	0.00488481	0.00278995	0.158306	cerebellum	Bipolar	rs174561	ENSG00000214753	HNRNPUL2	metabrain
unconditioned	unconditioned	1619	1.13828e-07	1.30821e-08	0.862578	0.0990969	0.0383247	15.9886	cerebellum	Bipolar	rs174561	ENSG00000214756	CSKMT	metabrain
unconditioned	rs174567*	1507	0.853331	0.0493389	0.0890922	0.00514815	0.00309008	0.158608	cerebellum	Bipolar	rs174561	ENSG00000214756	CSKMT	metabrain
unconditioned	unconditioned	502	0.468636	0.0266135	0.453466	0.0257264	0.0255581	0.757928	cerebellum	Bipolar	rs174561	ENSG00000214782	MS4A18	metabrain
unconditioned	rs174567*	443	0.928753	0.0196994	0.0472976	0.000999959	0.00324997	0.0739124	cerebellum	Bipolar	rs174561	ENSG00000214782	MS4A18	metabrain
unconditioned	unconditioned	2014	7.44005e-10	3.50582e-08	0.00563801	0.264939	0.729423	21.019	cerebellum	Bipolar	rs174561	ENSG00000221968	FADS3	metabrain
rs174560*	rs174567*	1842	0.772972	0.154218	0.0562621	0.0112197	0.00532869	0.257513	cerebellum	Bipolar	rs174561	ENSG00000221968	FADS3	metabrain
rs174560*	unconditioned	1866	1.0579e-07	2.12784e-08	0.789158	0.158678	0.0521639	16.0618	cerebellum	Bipolar	rs174561	ENSG00000221968	FADS3	metabrain
unconditioned	rs174567*	1847	0.0194856	0.00141847	0.909143	0.0661781	0.00377496	3.93808	cerebellum	Bipolar	rs174561	ENSG00000221968	FADS3	metabrain
unconditioned	unconditioned	1774	1.10312e-07	1.66699e-08	0.835939	0.126286	0.0377757	16.0199	cerebellum	Bipolar	rs174561	ENSG00000229183	PGA4	metabrain
unconditioned	rs174567*	1613	0.832955	0.0535476	0.102845	0.00660744	0.00404502	0.182775	cerebellum	Bipolar	rs174561	ENSG00000229183	PGA4	metabrain
unconditioned	unconditioned	1745	1.08159e-07	1.54568e-08	0.819623	0.117067	0.0633093	16.0397	cerebellum	Bipolar	rs174561	ENSG00000229859	PGA3	metabrain
unconditioned	rs174567*	1584	0.833167	0.0501093	0.106274	0.00638757	0.00406218	0.182521	cerebellum	Bipolar	rs174561	ENSG00000229859	PGA3	metabrain
unconditioned	unconditioned	1753	1.11321e-07	1.58641e-08	0.843585	0.120181	0.0362339	16.0108	cerebellum	Bipolar	rs174561	ENSG00000254772	EEF1G	metabrain
unconditioned	rs174567*	1631	0.826984	0.0515757	0.110306	0.00687511	0.00425872	0.18997	cerebellum	Bipolar	rs174561	ENSG00000254772	EEF1G	metabrain
unconditioned	unconditioned	2014	8.90727e-08	3.76905e-08	0.674986	0.285576	0.0394377	16.2338	cerebellum	Bipolar	rs174561	ENSG00000256591	AP003108.2	metabrain
unconditioned	rs174567*	1847	0.657373	0.047854	0.267554	0.0194691	0.00775027	0.419504	cerebellum	Bipolar	rs174561	ENSG00000256591	AP003108.2	metabrain
unconditioned	unconditioned	1812	1.11085e-07	1.57325e-08	0.841794	0.119181	0.039025	16.013	cerebellum	Bipolar	rs174561	ENSG00000256713	PGA5	metabrain
unconditioned	rs174567*	1648	0.830366	0.0552106	0.102868	0.00683494	0.00472065	0.185889	cerebellum	Bipolar	rs174561	ENSG00000256713	PGA5	metabrain
unconditioned	unconditioned	1619	1.13307e-07	1.38027e-08	0.85863	0.104559	0.0368107	15.9932	cerebellum	Bipolar	rs174561	ENSG00000278615	C11orf98	metabrain
unconditioned	rs174567*	1507	0.846214	0.0489274	0.0959992	0.00554729	0.00331185	0.166983	cerebellum	Bipolar	rs174561	ENSG00000278615	C11orf98	metabrain
unconditioned	unconditioned	1358	3.9431e-07	3.93978e-08	0.872092	0.0870949	0.0408129	14.7461	cerebellum	Bipolar	rs174561	ENSG00000283268	TEX54	metabrain
unconditioned	rs174567*	1271	0.874149	0.0382118	0.0812092	0.00354702	0.00288273	0.134504	cerebellum	Bipolar	rs174561	ENSG00000283268	TEX54	metabrain
unconditioned	unconditioned	907	8.68141e-08	4.34128e-08	0.65787	0.328966	0.013164	16.2595	cortex	Bipolar	rs174561	ENSG00000006118	TMEM132A	metabrain
unconditioned	rs174567*	802	0.736992	0.0231265	0.224312	0.00703025	0.00854007	0.305179	cortex	Bipolar	rs174561	ENSG00000006118	TMEM132A	metabrain
unconditioned	unconditioned	2032	1.15461e-07	1.41664e-08	0.874951	0.107334	0.0177144	15.9743	cortex	Bipolar	rs174561	ENSG00000011347	SYT7	metabrain
unconditioned	rs174567*	1856	0.848732	0.061952	0.0803635	0.00586293	0.00308977	0.164012	cortex	Bipolar	rs174561	ENSG00000011347	SYT7	metabrain
unconditioned	unconditioned	1024	8.06007e-08	4.81554e-08	0.610786	0.364894	0.0243202	16.3338	cortex	Bipolar	rs174561	ENSG00000013725	CD6	metabrain
unconditioned	rs174567*	905	0.704602	0.0229434	0.25681	0.008355	0.00728987	0.350122	cortex	Bipolar	rs174561	ENSG00000013725	CD6	metabrain
unconditioned	unconditioned	127	0.990588	0.00632364	0.00292362	1.8517e-05	0.000146597	0.00945695	cortex	Bipolar	rs174561	ENSG00000071203	MS4A12	metabrain
unconditioned	rs174567*	93	0.993962	0.00217939	0.00376145	8.15848e-06	8.8964e-05	0.00605626	cortex	Bipolar	rs174561	ENSG00000071203	MS4A12	metabrain
unconditioned	unconditioned	1642	1.06972e-07	2.18148e-08	0.810628	0.165287	0.0240853	16.0507	cortex	Bipolar	rs174561	ENSG00000089597	GANAB	metabrain
unconditioned	rs174567*	1527	0.872808	0.0523529	0.0682231	0.00408964	0.00252675	0.13604	cortex	Bipolar	rs174561	ENSG00000089597	GANAB	metabrain
unconditioned	unconditioned	700	1.32886e-07	4.6836e-09	0.944968	0.0332838	0.0217485	15.8338	cortex	Bipolar	rs174561	ENSG00000110104	CCDC86	metabrain
unconditioned	rs174567*	608	0.942511	0.0279174	0.0273542	0.00080883	0.00140807	0.0592072	cortex	Bipolar	rs174561	ENSG00000110104	CCDC86	metabrain
unconditioned	unconditioned	867	1.241e-07	5.47286e-09	0.940418	0.0414548	0.0181267	15.9022	cortex	Bipolar	rs174561	ENSG00000110107	PRPF19	metabrain
unconditioned	rs174567*	768	0.934283	0.0289569	0.0344083	0.00106515	0.00128691	0.0679761	cortex	Bipolar	rs174561	ENSG00000110107	PRPF19	metabrain
unconditioned	unconditioned	883	1.23221e-07	5.91275e-09	0.933757	0.0447849	0.0214582	15.9093	cortex	Bipolar	rs174561	ENSG00000110108	TMEM109	metabrain
unconditioned	rs174567*	781	0.933665	0.02907	0.0339046	0.00105333	0.00230699	0.0686376	cortex	Bipolar	rs174561	ENSG00000110108	TMEM109	metabrain
unconditioned	unconditioned	974	9.95165e-08	2.42891e-08	0.754128	0.183999	0.0618723	16.1229	cortex	Bipolar	rs174561	ENSG00000110446	SLC15A3	metabrain
unconditioned	rs174567*	856	0.793079	0.0252215	0.169709	0.00539048	0.00659958	0.231832	cortex	Bipolar	rs174561	ENSG00000110446	SLC15A3	metabrain
unconditioned	unconditioned	1376	1.13419e-07	1.46213e-08	0.85948	0.110769	0.0297504	15.9922	cortex	Bipolar	rs174561	ENSG00000110448	CD5	metabrain
unconditioned	rs174567*	1213	0.854489	0.0365294	0.100178	0.00427808	0.00452562	0.157252	cortex	Bipolar	rs174561	ENSG00000110448	CD5	metabrain
unconditioned	unconditioned	2032	1.15138e-07	1.45615e-08	0.872503	0.110329	0.0171676	15.9771	cortex	Bipolar	rs174561	ENSG00000110484	SCGB2A2	metabrain
unconditioned	rs174567*	1856	0.839661	0.0612898	0.0894146	0.00652358	0.00311109	0.174757	cortex	Bipolar	rs174561	ENSG00000110484	SCGB2A2	metabrain
unconditioned	unconditioned	2032	7.03339e-08	1.24681e-08	0.532985	0.0941091	0.372906	16.47	cortex	Bipolar	rs174561	ENSG00000124920	MYRF	metabrain
unconditioned	rs174567*	1856	0.810217	0.0591406	0.11808	0.00861514	0.00394733	0.210453	cortex	Bipolar	rs174561	ENSG00000124920	MYRF	metabrain
unconditioned	unconditioned	2032	2.83746e-20	1.31962e-07	2.1502e-13	1	8.77393e-10	45.0088	cortex	Bipolar	rs174561	ENSG00000124935	SCGB1D2	metabrain
rs2232946*	rs174567*	1857	0.863209	0.0664494	0.0629941	0.00484675	0.00250039	0.147098	cortex	Bipolar	rs174561	ENSG00000124935	SCGB1D2	metabrain
rs2232946*	unconditioned	1881	1.18788e-07	9.22818e-09	0.900166	0.0699005	0.029933	15.9459	cortex	Bipolar	rs174561	ENSG00000124935	SCGB1D2	metabrain
unconditioned	rs174567*	1856	1.96468e-13	1.43409e-14	0.913292	0.0666444	0.0200635	29.2583	cortex	Bipolar	rs174561	ENSG00000124935	SCGB1D2	metabrain
unconditioned	unconditioned	2032	8.49675e-08	4.10902e-08	0.643877	0.311333	0.0447898	16.281	cortex	Bipolar	rs174561	ENSG00000124939	SCGB2A1	metabrain
unconditioned	rs174567*	1856	0.630498	0.0460223	0.29569	0.0215772	0.00621248	0.461245	cortex	Bipolar	rs174561	ENSG00000124939	SCGB2A1	metabrain
unconditioned	unconditioned	1790	1.16724e-07	1.27018e-08	0.884527	0.0962342	0.0192386	15.9635	cortex	Bipolar	rs174561	ENSG00000124942	AHNAK	metabrain
unconditioned	rs174567*	1663	0.853173	0.0537434	0.0850418	0.0053543	0.00268706	0.158792	cortex	Bipolar	rs174561	ENSG00000124942	AHNAK	metabrain
unconditioned	unconditioned	1334	1.94208e-06	1.49554e-07	0.906606	0.0697914	0.0236005	13.1517	cortex	Bipolar	rs174561	ENSG00000133316	WDR74	metabrain
unconditioned	rs174567*	1250	0.892688	0.0387387	0.0637608	0.00276489	0.00204717	0.113518	cortex	Bipolar	rs174561	ENSG00000133316	WDR74	metabrain
unconditioned	unconditioned	2032	6.66262e-08	6.29339e-08	0.504888	0.47689	0.018222	16.5242	cortex	Bipolar	rs174561	ENSG00000134780	DAGLA	metabrain
unconditioned	rs174567*	1856	0.481931	0.0351779	0.445745	0.0325319	0.00461419	0.729954	cortex	Bipolar	rs174561	ENSG00000134780	DAGLA	metabrain
unconditioned	unconditioned	2032	9.8558e-08	1.36792e-08	0.746865	0.10351	0.149625	16.1326	cortex	Bipolar	rs174561	ENSG00000134824	FADS2	metabrain
unconditioned	rs174567*	1856	0.827399	0.0603948	0.100597	0.00733863	0.00427054	0.189468	cortex	Bipolar	rs174561	ENSG00000134824	FADS2	metabrain
unconditioned	unconditioned	2032	2.23521e-31	5.22961e-08	1.69382e-24	0.395691	0.604309	70.5758	cortex	Bipolar	rs174561	ENSG00000134825	TMEM258	metabrain
rs174538	rs174567*	1859	2.61687e-18	0.928539	1.91075e-19	0.0677951	0.00366623	40.4846	cortex	Bipolar	rs174561	ENSG00000134825	TMEM258	metabrain
rs174538	unconditioned	1883	1.44685e-25	5.14298e-08	1.09641e-18	0.38912	0.61088	57.1952	cortex	Bipolar	rs174561	ENSG00000134825	TMEM258	metabrain
rs7102974	rs174567*	1858	0.791701	0.135602	0.0578042	0.00989566	0.00499709	0.233571	cortex	Bipolar	rs174561	ENSG00000134825	TMEM258	metabrain
rs7102974	unconditioned	1882	8.18954e-08	1.49249e-08	0.619653	0.11266	0.267687	16.3178	cortex	Bipolar	rs174561	ENSG00000134825	TMEM258	metabrain
unconditioned	rs174567*	1856	3.96398e-24	2.89345e-25	0.928559	0.0677751	0.00366621	53.8848	cortex	Bipolar	rs174561	ENSG00000134825	TMEM258	metabrain
unconditioned	unconditioned	1739	1.0557e-07	1.77974e-08	0.8	0.134802	0.0651973	16.0639	cortex	Bipolar	rs174561	ENSG00000149016	TUT1	metabrain
unconditioned	rs174567*	1616	0.809762	0.0502502	0.128909	0.00799644	0.00308272	0.211015	cortex	Bipolar	rs174561	ENSG00000149016	TUT1	metabrain
unconditioned	unconditioned	1999	1.20925e-08	1.19509e-07	0.0916359	0.905625	0.0027387	18.2307	cortex	Bipolar	rs174561	ENSG00000149021	SCGB1A1	metabrain
unconditioned	rs174567*	1839	0.0868438	0.00629075	0.839264	0.0607874	0.00681377	2.44364	cortex	Bipolar	rs174561	ENSG00000149021	SCGB1A1	metabrain
unconditioned	unconditioned	878	0.93166	0.0442856	0.0217085	0.00103058	0.001315	0.070787	cortex	Bipolar	rs174561	ENSG00000149452	SLC22A8	metabrain
unconditioned	rs174567*	828	0.926385	0.0322169	0.0386908	0.00134419	0.00136259	0.0764649	cortex	Bipolar	rs174561	ENSG00000149452	SLC22A8	metabrain
unconditioned	unconditioned	2032	4.68454e-08	8.41971e-08	0.354991	0.638032	0.00697681	16.8764	cortex	Bipolar	rs174561	ENSG00000149476	TKFC	metabrain
unconditioned	rs174567*	1856	0.841829	0.0614481	0.0875658	0.00638897	0.00276824	0.172179	cortex	Bipolar	rs174561	ENSG00000149476	TKFC	metabrain
unconditioned	unconditioned	1734	1.22241e-07	7.22579e-09	0.926329	0.0547375	0.0189329	15.9173	cortex	Bipolar	rs174561	ENSG00000149480	MTA2	metabrain
unconditioned	rs174567*	1611	0.89271	0.0553322	0.0473908	0.00293576	0.00163136	0.113494	cortex	Bipolar	rs174561	ENSG00000149480	MTA2	metabrain
unconditioned	unconditioned	2032	1.16358e-07	1.33238e-08	0.881753	0.10095	0.0172975	15.9666	cortex	Bipolar	rs174561	ENSG00000149483	TMEM138	metabrain
unconditioned	rs174567*	1856	0.84126	0.0614066	0.0877591	0.00640267	0.00317188	0.172855	cortex	Bipolar	rs174561	ENSG00000149483	TMEM138	metabrain
unconditioned	unconditioned	2032	1.05e-125	4.85683e-08	7.9568e-119	0.367414	0.632586	287.774	cortex	Bipolar	rs174561	ENSG00000149485	FADS1	metabrain
rs174555*	rs174567*	1851	0.64832	0.277149	0.0473173	0.0202206	0.00699303	0.433371	cortex	Bipolar	rs174561	ENSG00000149485	FADS1	metabrain
rs174555*	unconditioned	1875	8.95912e-08	3.84227e-08	0.668323	0.286576	0.0451012	16.228	cortex	Bipolar	rs174561	ENSG00000149485	FADS1	metabrain
unconditioned	rs174567*	1856	1.95367e-118	1.42605e-119	0.928518	0.0677721	0.00370986	271.035	cortex	Bipolar	rs174561	ENSG00000149485	FADS1	metabrain
unconditioned	unconditioned	1724	1.19356e-07	1.0221e-08	0.904472	0.0774358	0.0180922	15.9412	cortex	Bipolar	rs174561	ENSG00000149489	ROM1	metabrain
unconditioned	rs174567*	1605	0.871203	0.0539463	0.0684645	0.00423728	0.0021485	0.13788	cortex	Bipolar	rs174561	ENSG00000149489	ROM1	metabrain
unconditioned	unconditioned	1723	1.18352e-07	8.94364e-09	0.89686	0.0677388	0.0354015	15.9496	cortex	Bipolar	rs174561	ENSG00000149499	EML3	metabrain
unconditioned	rs174567*	1604	0.878981	0.0544226	0.060445	0.00374008	0.00241097	0.128992	cortex	Bipolar	rs174561	ENSG00000149499	EML3	metabrain
unconditioned	unconditioned	2032	2.84815e-22	1.31962e-07	2.1583e-15	1	2.20106e-09	49.6102	cortex	Bipolar	rs174561	ENSG00000149503	INCENP	metabrain
rs4144906	rs174567*	1857	7.30929e-07	0.876752	5.3345e-08	0.0639283	0.0593186	14.1289	cortex	Bipolar	rs174561	ENSG00000149503	INCENP	metabrain
rs4144906	unconditioned	1881	1.1001e-13	1.31962e-07	8.33651e-07	0.999999	2.23676e-08	29.8382	cortex	Bipolar	rs174561	ENSG00000149503	INCENP	metabrain
rs79615749	rs174567*	1835	6.18212e-18	0.922299	4.41909e-19	0.0659158	0.0117854	39.6249	cortex	Bipolar	rs174561	ENSG00000149503	INCENP	metabrain
rs79615749	unconditioned	1859	8.83848e-25	1.31962e-07	6.69773e-18	1	2.21927e-09	55.3855	cortex	Bipolar	rs174561	ENSG00000149503	INCENP	metabrain
unconditioned	rs174567*	1856	2.00556e-15	1.46393e-16	0.920117	0.0671499	0.012733	33.8429	cortex	Bipolar	rs174561	ENSG00000149503	INCENP	metabrain
unconditioned	unconditioned	783	1.24074e-07	4.81296e-09	0.940221	0.0364489	0.0233303	15.9024	cortex	Bipolar	rs174561	ENSG00000149506	ZP1	metabrain
unconditioned	rs174567*	688	0.938833	0.0285215	0.0304873	0.000924962	0.00123337	0.0631178	cortex	Bipolar	rs174561	ENSG00000149506	ZP1	metabrain
unconditioned	unconditioned	2032	6.72037e-24	1.31962e-07	5.09264e-17	1	1.42711e-09	53.3569	cortex	Bipolar	rs174561	ENSG00000149532	CPSF7	metabrain
rs17704641	rs174567*	1858	0.000150498	0.926397	1.09875e-05	0.0676278	0.00581324	8.80156	cortex	Bipolar	rs174561	ENSG00000149532	CPSF7	metabrain
rs17704641	unconditioned	1882	2.14325e-11	1.3194e-07	0.000162414	0.99983	7.24481e-06	24.5661	cortex	Bipolar	rs174561	ENSG00000149532	CPSF7	metabrain
rs3018731	rs174567*	1858	0.00782833	0.915984	0.000571549	0.0668676	0.00874898	4.85001	cortex	Bipolar	rs174561	ENSG00000149532	CPSF7	metabrain
rs3018731	unconditioned	1882	1.11746e-09	1.30757e-07	0.008468	0.990862	0.000669773	20.6122	cortex	Bipolar	rs174561	ENSG00000149532	CPSF7	metabrain
unconditioned	rs174567*	1856	2.31695e-09	1.69122e-10	0.92653	0.0676249	0.00584509	19.883	cortex	Bipolar	rs174561	ENSG00000149532	CPSF7	metabrain
unconditioned	unconditioned	1704	1.14164e-07	1.31892e-08	0.865125	0.0999117	0.0349635	15.9856	cortex	Bipolar	rs174561	ENSG00000149541	B3GAT3	metabrain
unconditioned	rs174567*	1586	0.847749	0.0522075	0.0896688	0.00551728	0.00485759	0.165171	cortex	Bipolar	rs174561	ENSG00000149541	B3GAT3	metabrain
unconditioned	unconditioned	88	0.993252	0.00468891	0.00194282	9.06486e-06	0.000106732	0.0067704	cortex	Bipolar	rs174561	ENSG00000156738	MS4A1	metabrain
unconditioned	rs174567*	58	0.996083	0.00135244	0.00250468	3.34423e-06	5.65124e-05	0.00392467	cortex	Bipolar	rs174561	ENSG00000156738	MS4A1	metabrain
unconditioned	unconditioned	2032	1.13555e-07	1.56807e-08	0.860515	0.118807	0.0206784	15.991	cortex	Bipolar	rs174561	ENSG00000162144	CYB561A3	metabrain
unconditioned	rs174567*	1856	0.829603	0.0605557	0.0991128	0.0072311	0.00349705	0.186808	cortex	Bipolar	rs174561	ENSG00000162144	CYB561A3	metabrain
unconditioned	unconditioned	2032	8.0192e-15	1.31962e-07	6.07688e-08	1	2.83826e-09	32.4569	cortex	Bipolar	rs174561	ENSG00000162148	PPP1R32	metabrain
rs2957857*	rs174567*	1854	0.828857	0.0992156	0.0604996	0.00723772	0.00419007	0.187708	cortex	Bipolar	rs174561	ENSG00000162148	PPP1R32	metabrain
rs2957857*	unconditioned	1878	1.15431e-07	1.38761e-08	0.874724	0.105132	0.020144	15.9746	cortex	Bipolar	rs174561	ENSG00000162148	PPP1R32	metabrain
unconditioned	rs174567*	1856	5.57132e-08	4.06671e-09	0.916534	0.0668845	0.0165816	16.703	cortex	Bipolar	rs174561	ENSG00000162148	PPP1R32	metabrain
unconditioned	unconditioned	2021	2.62899e-86	1.31962e-07	1.99222e-79	1	2.10978e-09	197.056	cortex	Bipolar	rs174561	ENSG00000162174	ASRGL1	metabrain
rs11231026	rs174567*	1840	4.0524e-86	0.927229	2.93017e-87	0.0670393	0.00573194	196.623	cortex	Bipolar	rs174561	ENSG00000162174	ASRGL1	metabrain
rs11231026	unconditioned	1864	5.75617e-93	1.31962e-07	4.36198e-86	1	7.98682e-10	212.39	cortex	Bipolar	rs174561	ENSG00000162174	ASRGL1	metabrain
rs12418159	rs174567*	1849	7.39175e-30	0.894122	5.38772e-31	0.0651302	0.0407478	67.0772	cortex	Bipolar	rs174561	ENSG00000162174	ASRGL1	metabrain
rs12418159	unconditioned	1873	1.09064e-36	1.31962e-07	8.26481e-30	1	2.59749e-09	82.8063	cortex	Bipolar	rs174561	ENSG00000162174	ASRGL1	metabrain
rs60502135	rs174567*	1837	1.37266e-06	0.924948	9.91778e-08	0.0668214	0.0082287	13.4988	cortex	Bipolar	rs174561	ENSG00000162174	ASRGL1	metabrain
rs60502135	unconditioned	1861	1.95762e-13	1.31962e-07	1.48347e-06	0.999998	9.18488e-08	29.2619	cortex	Bipolar	rs174561	ENSG00000162174	ASRGL1	metabrain
unconditioned	rs174567*	1852	1.80088e-79	1.31298e-80	0.901457	0.0656902	0.0328531	181.316	cortex	Bipolar	rs174561	ENSG00000162174	ASRGL1	metabrain
unconditioned	unconditioned	1556	1.15751e-07	1.24564e-08	0.877153	0.0943653	0.0284816	15.9718	cortex	Bipolar	rs174561	ENSG00000162188	GNG3	metabrain
unconditioned	rs174567*	1444	0.859693	0.0465078	0.0861588	0.00465805	0.0029825	0.15118	cortex	Bipolar	rs174561	ENSG00000162188	GNG3	metabrain
unconditioned	unconditioned	1600	1.19857e-07	9.77368e-09	0.908265	0.0740465	0.0176888	15.937	cortex	Bipolar	rs174561	ENSG00000162191	UBXN1	metabrain
unconditioned	rs174567*	1486	0.880699	0.0499472	0.0639933	0.00362753	0.00173321	0.12704	cortex	Bipolar	rs174561	ENSG00000162191	UBXN1	metabrain
unconditioned	unconditioned	1610	1.19661e-07	9.81069e-09	0.906778	0.0743257	0.0188957	15.9386	cortex	Bipolar	rs174561	ENSG00000162194	LBHD1	metabrain
unconditioned	rs174567*	1496	0.878494	0.0500004	0.0656343	0.0037335	0.0021375	0.129546	cortex	Bipolar	rs174561	ENSG00000162194	LBHD1	metabrain
unconditioned	unconditioned	1519	1.18813e-07	8.92068e-09	0.900359	0.0675681	0.0320725	15.9457	cortex	Bipolar	rs174561	ENSG00000162222	TTC9C	metabrain
unconditioned	rs174567*	1408	0.888905	0.045894	0.0595381	0.00307135	0.00259132	0.117765	cortex	Bipolar	rs174561	ENSG00000162222	TTC9C	metabrain
unconditioned	unconditioned	1431	9.2551e-08	3.67208e-08	0.701344	0.278247	0.0204096	16.1955	cortex	Bipolar	rs174561	ENSG00000162227	TAF6L	metabrain
unconditioned	rs174567*	1321	0.693346	0.031003	0.260889	0.0116626	0.00309934	0.366226	cortex	Bipolar	rs174561	ENSG00000162227	TAF6L	metabrain
unconditioned	unconditioned	1392	1.77003e-07	2.71731e-08	0.805947	0.123657	0.0703959	15.5471	cortex	Bipolar	rs174561	ENSG00000162231	NXF1	metabrain
unconditioned	rs174567*	1293	0.834781	0.0366482	0.121443	0.00532973	0.00179834	0.180586	cortex	Bipolar	rs174561	ENSG00000162231	NXF1	metabrain
unconditioned	unconditioned	1362	4.18688e-07	2.44592e-08	0.926009	0.0540764	0.0199145	14.6861	cortex	Bipolar	rs174561	ENSG00000162236	STX5	metabrain
unconditioned	rs174567*	1272	0.908808	0.0397439	0.0480664	0.00210075	0.00128126	0.0956217	cortex	Bipolar	rs174561	ENSG00000162236	STX5	metabrain
unconditioned	unconditioned	10	0.998926	0.000833986	0.000224959	1.72912e-07	1.49029e-05	0.0010746	cortex	Bipolar	rs174561	ENSG00000166926	MS4A6E	metabrain
unconditioned	rs174567*	4	0.999667	8.59717e-05	0.000242357	1.59126e-08	4.93013e-06	0.00033333	cortex	Bipolar	rs174561	ENSG00000166926	MS4A6E	metabrain
unconditioned	unconditioned	20	0.998504	0.000987683	0.000486124	4.59433e-07	2.14225e-05	0.00149681	cortex	Bipolar	rs174561	ENSG00000166927	MS4A7	metabrain
unconditioned	rs174567*	9	0.999306	0.000289961	0.000392907	1.02705e-07	1.1302e-05	0.000694514	cortex	Bipolar	rs174561	ENSG00000166927	MS4A7	metabrain
unconditioned	unconditioned	20	0.99222	0.00719336	0.000483064	3.40164e-06	0.000100462	0.00781071	cortex	Bipolar	rs174561	ENSG00000166928	MS4A14	metabrain
unconditioned	rs174567*	9	0.993135	0.000288171	0.00647308	1.77625e-06	0.000101995	0.00688869	cortex	Bipolar	rs174561	ENSG00000166928	MS4A14	metabrain
unconditioned	unconditioned	52	0.996002	0.00279303	0.00114636	3.15961e-06	5.50654e-05	0.00400563	cortex	Bipolar	rs174561	ENSG00000166930	MS4A5	metabrain
unconditioned	rs174567*	31	0.997801	0.000817765	0.00134918	1.07436e-06	3.13862e-05	0.00220183	cortex	Bipolar	rs174561	ENSG00000166930	MS4A5	metabrain
unconditioned	unconditioned	466	0.513161	0.0224167	0.435952	0.0190345	0.00943538	0.667165	cortex	Bipolar	rs174561	ENSG00000166959	MS4A8	metabrain
unconditioned	rs174567*	402	0.948686	0.0173553	0.032283	0.000589501	0.00108624	0.0526775	cortex	Bipolar	rs174561	ENSG00000166959	MS4A8	metabrain
unconditioned	unconditioned	570	0.225611	0.00898846	0.718149	0.0285928	0.0186588	1.48894	cortex	Bipolar	rs174561	ENSG00000166961	MS4A15	metabrain
unconditioned	rs174567*	505	0.942135	0.0250399	0.0307851	0.000816977	0.00122297	0.0596066	cortex	Bipolar	rs174561	ENSG00000166961	MS4A15	metabrain
unconditioned	unconditioned	2032	1.18303e-07	1.08374e-08	0.896494	0.0821039	0.0214017	15.95	cortex	Bipolar	rs174561	ENSG00000167985	SDHAF2	metabrain
unconditioned	rs174567*	1856	0.862591	0.0629636	0.067196	0.00490253	0.00234686	0.147815	cortex	Bipolar	rs174561	ENSG00000167985	SDHAF2	metabrain
unconditioned	unconditioned	2032	1.14441e-07	1.17771e-08	0.867229	0.0892027	0.0435686	15.9832	cortex	Bipolar	rs174561	ENSG00000167986	DDB1	metabrain
unconditioned	rs174567*	1856	0.853163	0.0622754	0.0761365	0.0055546	0.00287036	0.158805	cortex	Bipolar	rs174561	ENSG00000167986	DDB1	metabrain
unconditioned	unconditioned	1606	9.08921e-08	3.92003e-08	0.688773	0.297042	0.0141845	16.2136	cortex	Bipolar	rs174561	ENSG00000167987	VPS37C	metabrain
unconditioned	rs174567*	1439	0.665012	0.0333106	0.272774	0.0136481	0.0152553	0.40795	cortex	Bipolar	rs174561	ENSG00000167987	VPS37C	metabrain
unconditioned	unconditioned	1971	1.18061e-07	1.15856e-08	0.894656	0.0877776	0.0175668	15.9521	cortex	Bipolar	rs174561	ENSG00000167992	VWCE	metabrain
unconditioned	rs174567*	1796	0.856998	0.0612785	0.0739247	0.00528337	0.00251583	0.15432	cortex	Bipolar	rs174561	ENSG00000167992	VWCE	metabrain
unconditioned	unconditioned	2032	4.65566e-41	1.31962e-07	3.52802e-34	1	1.07903e-09	92.8679	cortex	Bipolar	rs174561	ENSG00000167994	RAB3IL1	metabrain
rs741887*	rs174567*	1854	0.773779	0.149969	0.0564721	0.0109362	0.00884351	0.256469	cortex	Bipolar	rs174561	ENSG00000167994	RAB3IL1	metabrain
rs741887*	unconditioned	1878	1.08261e-07	2.10425e-08	0.820391	0.159438	0.020171	16.0387	cortex	Bipolar	rs174561	ENSG00000167994	RAB3IL1	metabrain
unconditioned	rs174567*	1856	3.2723e-34	2.38857e-35	0.926806	0.0676453	0.00554846	77.1024	cortex	Bipolar	rs174561	ENSG00000167994	RAB3IL1	metabrain
unconditioned	unconditioned	2032	7.19975e-87	1.31962e-07	5.45591e-80	1	8.69255e-10	198.351	cortex	Bipolar	rs174561	ENSG00000167995	BEST1	metabrain
rs2524294*	rs174567*	1851	0.602506	0.324277	0.0439714	0.0236604	0.00558502	0.506657	cortex	Bipolar	rs174561	ENSG00000167995	BEST1	metabrain
rs2524294*	unconditioned	1875	8.3626e-08	4.50865e-08	0.633712	0.341638	0.0246507	16.2969	cortex	Bipolar	rs174561	ENSG00000167995	BEST1	metabrain
unconditioned	rs174567*	1856	5.07406e-80	3.70374e-81	0.9279	0.0677264	0.00437313	182.583	cortex	Bipolar	rs174561	ENSG00000167995	BEST1	metabrain
unconditioned	unconditioned	2032	1.07615e-07	2.12665e-08	0.815496	0.161132	0.0233711	16.0447	cortex	Bipolar	rs174561	ENSG00000167996	FTH1	metabrain
unconditioned	rs174567*	1856	0.784588	0.0572699	0.143908	0.0105006	0.00373285	0.242596	cortex	Bipolar	rs174561	ENSG00000167996	FTH1	metabrain
unconditioned	unconditioned	1553	1.13187e-07	1.47453e-08	0.857724	0.111708	0.0305685	15.9942	cortex	Bipolar	rs174561	ENSG00000168000	BSCL2	metabrain
unconditioned	rs174567*	1441	0.842954	0.0455537	0.1032	0.00557425	0.00271777	0.170842	cortex	Bipolar	rs174561	ENSG00000168000	BSCL2	metabrain
unconditioned	unconditioned	1449	1.19381e-07	1.021e-08	0.904661	0.0773522	0.0179869	15.9409	cortex	Bipolar	rs174561	ENSG00000168002	POLR2G	metabrain
unconditioned	rs174567*	1338	0.884814	0.0399308	0.0705646	0.00318301	0.00150723	0.122377	cortex	Bipolar	rs174561	ENSG00000168002	POLR2G	metabrain
unconditioned	unconditioned	1291	0.000655462	7.90299e-05	0.865663	0.104345	0.0292581	7.33017	cortex	Bipolar	rs174561	ENSG00000168003	SLC3A2	metabrain
unconditioned	rs174567*	1209	0.863498	0.0371549	0.0937566	0.00403264	0.00155787	0.146764	cortex	Bipolar	rs174561	ENSG00000168003	SLC3A2	metabrain
unconditioned	unconditioned	2032	8.4338e-08	1.97927e-08	0.639107	0.149776	0.211116	16.2884	cortex	Bipolar	rs174561	ENSG00000168496	FEN1	metabrain
unconditioned	rs174567*	1856	0.768291	0.0560803	0.160783	0.011733	0.00311278	0.263587	cortex	Bipolar	rs174561	ENSG00000168496	FEN1	metabrain
unconditioned	unconditioned	2032	1.07463e-07	2.16586e-08	0.814346	0.164106	0.021548	16.0461	cortex	Bipolar	rs174561	ENSG00000168515	SCGB1D1	metabrain
unconditioned	rs174567*	1856	0.785004	0.0573002	0.143909	0.0105012	0.00328503	0.242066	cortex	Bipolar	rs174561	ENSG00000168515	SCGB1D1	metabrain
unconditioned	unconditioned	1133	0.877063	0.0933669	0.0241168	0.00256444	0.0028892	0.131177	cortex	Bipolar	rs174561	ENSG00000168539	CHRM1	metabrain
unconditioned	rs174567*	1061	0.867088	0.0361458	0.0887036	0.00369337	0.00436937	0.142615	cortex	Bipolar	rs174561	ENSG00000168539	CHRM1	metabrain
unconditioned	unconditioned	1406	1.616e-07	2.66646e-08	0.843901	0.13923	0.016869	15.6381	cortex	Bipolar	rs174561	ENSG00000168569	TMEM223	metabrain
unconditioned	rs174567*	1303	0.825483	0.0363787	0.128496	0.00565879	0.00398362	0.191787	cortex	Bipolar	rs174561	ENSG00000168569	TMEM223	metabrain
unconditioned	unconditioned	619	5.30802e-07	2.53855e-08	0.932588	0.0445781	0.0228332	14.4489	cortex	Bipolar	rs174561	ENSG00000172689	MS4A10	metabrain
unconditioned	rs174567*	548	0.930639	0.0268165	0.0400595	0.00115299	0.0013319	0.0718837	cortex	Bipolar	rs174561	ENSG00000172689	MS4A10	metabrain
unconditioned	unconditioned	1586	1.19635e-07	9.60595e-09	0.906581	0.0727725	0.0206465	15.9388	cortex	Bipolar	rs174561	ENSG00000177363	LRRN4CL	metabrain
unconditioned	rs174567*	1473	0.880635	0.0489968	0.0647191	0.00359879	0.00204977	0.127111	cortex	Bipolar	rs174561	ENSG00000177363	LRRN4CL	metabrain
unconditioned	unconditioned	741	1.12189e-07	1.7472e-08	0.850011	0.132361	0.0176279	16.0031	cortex	Bipolar	rs174561	ENSG00000183134	PTGDR2	metabrain
unconditioned	rs174567*	647	0.861176	0.0258053	0.107709	0.00322543	0.00208434	0.149456	cortex	Bipolar	rs174561	ENSG00000183134	PTGDR2	metabrain
unconditioned	unconditioned	499	0.959584	0.0227581	0.0160924	0.000380472	0.00118478	0.0412552	cortex	Bipolar	rs174561	ENSG00000184999	SLC22A10	metabrain
unconditioned	rs174567*	488	0.952808	0.0237885	0.0217955	0.000543098	0.00106448	0.0483414	cortex	Bipolar	rs174561	ENSG00000184999	SLC22A10	metabrain
unconditioned	unconditioned	1633	1.18848e-07	9.76421e-09	0.900623	0.073967	0.0254094	15.9454	cortex	Bipolar	rs174561	ENSG00000185085	INTS5	metabrain
unconditioned	rs174567*	1518	0.875989	0.0518735	0.0659924	0.00390564	0.00223898	0.132401	cortex	Bipolar	rs174561	ENSG00000185085	INTS5	metabrain
unconditioned	unconditioned	1412	1.57707e-07	9.66724e-09	0.918008	0.0562471	0.0257449	15.6625	cortex	Bipolar	rs174561	ENSG00000185475	TMEM179B	metabrain
unconditioned	rs174567*	1307	0.905807	0.0400103	0.0506624	0.00223652	0.00128357	0.0989288	cortex	Bipolar	rs174561	ENSG00000185475	TMEM179B	metabrain
unconditioned	unconditioned	1464	1.21096e-07	8.30353e-09	0.917653	0.062904	0.0194424	15.9267	cortex	Bipolar	rs174561	ENSG00000185670	ZBTB3	metabrain
unconditioned	rs174567*	1353	0.897534	0.0418266	0.056474	0.00263025	0.00153545	0.108105	cortex	Bipolar	rs174561	ENSG00000185670	ZBTB3	metabrain
unconditioned	unconditioned	2032	3.68523e-67	1.31962e-07	2.79264e-60	1	2.09068e-09	152.969	cortex	Bipolar	rs174561	ENSG00000187049	TMEM216	metabrain
rs2943805*	rs174567*	1811	0.801152	0.124849	0.0577747	0.00899619	0.00722763	0.221704	cortex	Bipolar	rs174561	ENSG00000187049	TMEM216	metabrain
rs2943805*	unconditioned	1835	1.11882e-07	1.74835e-08	0.847834	0.132469	0.0196974	16.0058	cortex	Bipolar	rs174561	ENSG00000187049	TMEM216	metabrain
unconditioned	rs174567*	1856	2.56948e-60	1.87556e-61	0.917705	0.0669713	0.0153235	137.211	cortex	Bipolar	rs174561	ENSG00000187049	TMEM216	metabrain
unconditioned	unconditioned	222	0.985579	0.00887867	0.00529059	4.74569e-05	0.000203786	0.0145255	cortex	Bipolar	rs174561	ENSG00000196600	SLC22A25	metabrain
unconditioned	rs174567*	217	0.983461	0.00774823	0.0084925	6.66771e-05	0.000231357	0.0166771	cortex	Bipolar	rs174561	ENSG00000196600	SLC22A25	metabrain
unconditioned	unconditioned	474	0.963981	0.0194269	0.015617	0.000314065	0.000660686	0.0366833	cortex	Bipolar	rs174561	ENSG00000197658	SLC22A24	metabrain
unconditioned	rs174567*	463	0.956726	0.0233709	0.0186502	0.00045479	0.000798247	0.0442384	cortex	Bipolar	rs174561	ENSG00000197658	SLC22A24	metabrain
unconditioned	unconditioned	2032	1.13205e-07	1.59016e-08	0.857855	0.120479	0.021665	15.9941	cortex	Bipolar	rs174561	ENSG00000197745	SCGB1D4	metabrain
unconditioned	rs174567*	1856	0.822963	0.060071	0.105736	0.00771457	0.00351487	0.194844	cortex	Bipolar	rs174561	ENSG00000197745	SCGB1D4	metabrain
unconditioned	unconditioned	970	0.931355	0.0431442	0.0231204	0.00106972	0.00131052	0.0711146	cortex	Bipolar	rs174561	ENSG00000197901	SLC22A6	metabrain
unconditioned	rs174567*	916	0.921019	0.0363316	0.0392042	0.0015446	0.00190054	0.0822746	cortex	Bipolar	rs174561	ENSG00000197901	SLC22A6	metabrain
unconditioned	unconditioned	1614	1.11728e-07	1.71989e-08	0.84667	0.130309	0.0230213	16.0072	cortex	Bipolar	rs174561	ENSG00000204922	UQCC3	metabrain
unconditioned	rs174567*	1499	0.825024	0.0469996	0.118983	0.00677593	0.0022178	0.192343	cortex	Bipolar	rs174561	ENSG00000204922	UQCC3	metabrain
unconditioned	unconditioned	2032	4.10041e-09	1.27779e-07	0.0310726	0.968298	0.000629469	19.3122	cortex	Bipolar	rs174561	ENSG00000204950	LRRC10B	metabrain
rs1139011*	rs174567*	1857	0.651902	0.260292	0.0475401	0.0189606	0.0213054	0.427861	cortex	Bipolar	rs174561	ENSG00000204950	LRRC10B	metabrain
rs1139011*	unconditioned	1881	9.2905e-08	3.71106e-08	0.704027	0.281206	0.0147665	16.1917	cortex	Bipolar	rs174561	ENSG00000204950	LRRC10B	metabrain
unconditioned	rs174567*	1856	0.0277434	0.00202509	0.863785	0.0630073	0.0434391	3.58476	cortex	Bipolar	rs174561	ENSG00000204950	LRRC10B	metabrain
unconditioned	unconditioned	200	0.98622	0.00885711	0.0046749	4.17788e-05	0.000205833	0.0138754	cortex	Bipolar	rs174561	ENSG00000204979	MS4A13	metabrain
unconditioned	rs174567*	162	0.989072	0.00442927	0.00630813	2.80869e-05	0.000162179	0.0109878	cortex	Bipolar	rs174561	ENSG00000204979	MS4A13	metabrain
unconditioned	unconditioned	1519	1.20311e-07	8.48175e-09	0.911704	0.06425	0.0240456	15.9332	cortex	Bipolar	rs174561	ENSG00000214753	HNRNPUL2	metabrain
unconditioned	rs174567*	1408	0.891477	0.0460268	0.0575607	0.00296988	0.00196562	0.114876	cortex	Bipolar	rs174561	ENSG00000214753	HNRNPUL2	metabrain
unconditioned	unconditioned	1622	1.17593e-07	1.1346e-08	0.891108	0.0859565	0.0229353	15.956	cortex	Bipolar	rs174561	ENSG00000214756	CSKMT	metabrain
unconditioned	rs174567*	1507	0.867053	0.0501323	0.0757166	0.00437515	0.00272324	0.142655	cortex	Bipolar	rs174561	ENSG00000214756	CSKMT	metabrain
unconditioned	unconditioned	517	0.47973	0.0213998	0.464434	0.0207037	0.0137325	0.734532	cortex	Bipolar	rs174561	ENSG00000214782	MS4A18	metabrain
unconditioned	rs174567*	452	0.941255	0.0201506	0.0367472	0.000785631	0.00106122	0.0605408	cortex	Bipolar	rs174561	ENSG00000214782	MS4A18	metabrain
unconditioned	unconditioned	2032	5.86124e-12	1.31931e-07	4.4416e-05	0.999761	0.00019481	25.8627	cortex	Bipolar	rs174561	ENSG00000221968	FADS3	metabrain
rs1295988*	rs174567*	1847	0.847324	0.0820875	0.0618195	0.0059862	0.00278319	0.165673	cortex	Bipolar	rs174561	ENSG00000221968	FADS3	metabrain
rs1295988*	unconditioned	1871	1.17703e-07	1.14546e-08	0.891941	0.0867808	0.0212784	15.9551	cortex	Bipolar	rs174561	ENSG00000221968	FADS3	metabrain
unconditioned	rs174567*	1856	4.12285e-05	3.00942e-06	0.927949	0.06773	0.00427681	10.0964	cortex	Bipolar	rs174561	ENSG00000221968	FADS3	metabrain
unconditioned	unconditioned	1791	3.17035e-08	9.92721e-08	0.240246	0.752269	0.00748463	17.2668	cortex	Bipolar	rs174561	ENSG00000229183	PGA4	metabrain
unconditioned	rs174567*	1622	0.857411	0.0552892	0.0799099	0.00515066	0.00223932	0.153838	cortex	Bipolar	rs174561	ENSG00000229183	PGA4	metabrain
unconditioned	unconditioned	1762	1.37687e-17	1.31962e-07	1.04338e-10	1	7.09835e-10	38.8241	cortex	Bipolar	rs174561	ENSG00000229859	PGA3	metabrain
rs2924443*	rs174567*	1547	0.316667	0.618135	0.0188148	0.0367168	0.00966629	1.1499	cortex	Bipolar	rs174561	ENSG00000229859	PGA3	metabrain
rs2924443*	unconditioned	1571	4.37022e-08	8.54156e-08	0.331172	0.647252	0.0215763	16.9459	cortex	Bipolar	rs174561	ENSG00000229859	PGA3	metabrain
unconditioned	rs174567*	1593	0.00196571	0.000118613	0.922245	0.055629	0.0200416	6.2319	cortex	Bipolar	rs174561	ENSG00000229859	PGA3	metabrain
unconditioned	unconditioned	1762	1.142e-07	1.26972e-08	0.865402	0.0961798	0.0384183	15.9853	cortex	Bipolar	rs174561	ENSG00000254772	EEF1G	metabrain
unconditioned	rs174567*	1637	0.850581	0.0531626	0.0884616	0.00552672	0.00226818	0.161836	cortex	Bipolar	rs174561	ENSG00000254772	EEF1G	metabrain
unconditioned	unconditioned	2032	8.78192e-13	1.31961e-07	6.65487e-06	0.999993	1.7796e-07	27.7609	cortex	Bipolar	rs174561	ENSG00000256591	AP003108.2	metabrain
rs2943805*	rs174567*	1811	0.835213	0.0943599	0.0602309	0.00680132	0.00339496	0.180069	cortex	Bipolar	rs174561	ENSG00000256591	AP003108.2	metabrain
rs2943805*	unconditioned	1835	1.1578e-07	1.31411e-08	0.87737	0.0995591	0.0230711	15.9716	cortex	Bipolar	rs174561	ENSG00000256591	AP003108.2	metabrain
unconditioned	rs174567*	1856	6.08938e-06	4.44485e-07	0.914178	0.06671	0.0191053	12.009	cortex	Bipolar	rs174561	ENSG00000256591	AP003108.2	metabrain
unconditioned	unconditioned	1830	1.15254e-07	1.433e-08	0.873388	0.108574	0.0180379	15.9761	cortex	Bipolar	rs174561	ENSG00000256713	PGA5	metabrain
unconditioned	rs174567*	1657	0.840919	0.0560785	0.0940361	0.0062683	0.00269819	0.17326	cortex	Bipolar	rs174561	ENSG00000256713	PGA5	metabrain
unconditioned	unconditioned	1622	1.18464e-07	1.02528e-08	0.89771	0.0776706	0.0246193	15.9487	cortex	Bipolar	rs174561	ENSG00000278615	C11orf98	metabrain
unconditioned	rs174567*	1507	0.87281	0.0504652	0.0704804	0.00407295	0.00217131	0.136037	cortex	Bipolar	rs174561	ENSG00000278615	C11orf98	metabrain
unconditioned	unconditioned	1361	4.16692e-07	2.52781e-08	0.921594	0.0558849	0.022521	14.6909	cortex	Bipolar	rs174561	ENSG00000283268	TEX54	metabrain
unconditioned	rs174567*	1271	0.906262	0.0396155	0.0506424	0.00221247	0.00126805	0.0984273	cortex	Bipolar	rs174561	ENSG00000283268	TEX54	metabrain
unconditioned	unconditioned	770	1.16308e-07	8.54405e-09	0.881373	0.0646922	0.0539345	15.967	hippocampus	Bipolar	rs174561	ENSG00000006118	TMEM132A	metabrain
unconditioned	rs174567*	691	0.913185	0.0220016	0.0611088	0.00147007	0.0022342	0.0908164	hippocampus	Bipolar	rs174561	ENSG00000006118	TMEM132A	metabrain
unconditioned	unconditioned	1816	1.02351e-07	2.13815e-08	0.775606	0.161965	0.0624293	16.0949	hippocampus	Bipolar	rs174561	ENSG00000011347	SYT7	metabrain
unconditioned	rs174567*	1675	0.782305	0.050387	0.152526	0.00981901	0.00496238	0.24551	hippocampus	Bipolar	rs174561	ENSG00000011347	SYT7	metabrain
unconditioned	unconditioned	882	1.15241e-07	8.99793e-09	0.873286	0.068127	0.0585872	15.9762	hippocampus	Bipolar	rs174561	ENSG00000013725	CD6	metabrain
unconditioned	rs174567*	790	0.910174	0.0229673	0.0633783	0.0015974	0.00188307	0.0941195	hippocampus	Bipolar	rs174561	ENSG00000013725	CD6	metabrain
unconditioned	unconditioned	80	0.990363	0.00749269	0.0019486	1.45609e-05	0.000181408	0.009684	hippocampus	Bipolar	rs174561	ENSG00000071203	MS4A12	metabrain
unconditioned	rs174567*	58	0.993073	0.00155834	0.00521867	8.04713e-06	0.000142071	0.00695124	hippocampus	Bipolar	rs174561	ENSG00000071203	MS4A12	metabrain
unconditioned	unconditioned	1526	1.08821e-07	1.6505e-08	0.82464	0.125023	0.050337	16.0336	hippocampus	Bipolar	rs174561	ENSG00000089597	GANAB	metabrain
unconditioned	rs174567*	1426	0.823095	0.0467669	0.117433	0.00666634	0.00603841	0.194684	hippocampus	Bipolar	rs174561	ENSG00000089597	GANAB	metabrain
unconditioned	unconditioned	578	1.24596e-07	6.70345e-09	0.886013	0.0476025	0.0663842	15.8982	hippocampus	Bipolar	rs174561	ENSG00000110104	CCDC86	metabrain
unconditioned	rs174567*	508	0.931882	0.0210587	0.044282	0.00099891	0.0017779	0.0705486	hippocampus	Bipolar	rs174561	ENSG00000110104	CCDC86	metabrain
unconditioned	unconditioned	735	9.96729e-08	7.17553e-09	0.755314	0.0541851	0.190501	16.1214	hippocampus	Bipolar	rs174561	ENSG00000110107	PRPF19	metabrain
unconditioned	rs174567*	660	0.919664	0.0218498	0.0554314	0.00131523	0.00173988	0.0837472	hippocampus	Bipolar	rs174561	ENSG00000110107	PRPF19	metabrain
unconditioned	unconditioned	749	1.15335e-07	7.8375e-09	0.874003	0.0593253	0.066672	15.9754	hippocampus	Bipolar	rs174561	ENSG00000110108	TMEM109	metabrain
unconditioned	rs174567*	673	0.918548	0.0219535	0.0562267	0.0013419	0.00192997	0.0849612	hippocampus	Bipolar	rs174561	ENSG00000110108	TMEM109	metabrain
unconditioned	unconditioned	834	1.06476e-07	1.87999e-08	0.80687	0.142413	0.050717	16.0553	hippocampus	Bipolar	rs174561	ENSG00000110446	SLC15A3	metabrain
unconditioned	rs174567*	743	0.834844	0.0204478	0.1392	0.00340732	0.00210023	0.18051	hippocampus	Bipolar	rs174561	ENSG00000110446	SLC15A3	metabrain
unconditioned	unconditioned	1192	1.13492e-07	1.11334e-08	0.86003	0.0843125	0.0556569	15.9915	hippocampus	Bipolar	rs174561	ENSG00000110448	CD5	metabrain
unconditioned	rs174567*	1061	0.886867	0.0307627	0.0771855	0.00267482	0.0025102	0.120061	hippocampus	Bipolar	rs174561	ENSG00000110448	CD5	metabrain
unconditioned	unconditioned	1816	1.08536e-07	1.68277e-08	0.822477	0.127469	0.0500537	16.0362	hippocampus	Bipolar	rs174561	ENSG00000110484	SCGB2A2	metabrain
unconditioned	rs174567*	1675	0.818807	0.052738	0.116363	0.00749015	0.00460218	0.199907	hippocampus	Bipolar	rs174561	ENSG00000110484	SCGB2A2	metabrain
unconditioned	unconditioned	1816	1.05544e-07	1.86227e-08	0.799803	0.141063	0.0591343	16.0641	hippocampus	Bipolar	rs174561	ENSG00000124920	MYRF	metabrain
unconditioned	rs174567*	1675	0.803319	0.0517405	0.131614	0.00847222	0.00485348	0.219003	hippocampus	Bipolar	rs174561	ENSG00000124920	MYRF	metabrain
unconditioned	unconditioned	1816	1.03168e-07	1.79842e-08	0.7818	0.136201	0.081999	16.0869	hippocampus	Bipolar	rs174561	ENSG00000124935	SCGB1D2	metabrain
unconditioned	rs174567*	1675	0.805898	0.0519065	0.128806	0.00829109	0.00509829	0.215798	hippocampus	Bipolar	rs174561	ENSG00000124935	SCGB1D2	metabrain
unconditioned	unconditioned	1816	1.01284e-07	2.15197e-08	0.767519	0.163005	0.069476	16.1053	hippocampus	Bipolar	rs174561	ENSG00000124939	SCGB2A1	metabrain
unconditioned	rs174567*	1675	0.778721	0.0501561	0.155414	0.0100043	0.00570445	0.250102	hippocampus	Bipolar	rs174561	ENSG00000124939	SCGB2A1	metabrain
unconditioned	unconditioned	1640	1.07712e-07	1.61344e-08	0.816234	0.122204	0.0615623	16.0438	hippocampus	Bipolar	rs174561	ENSG00000124942	AHNAK	metabrain
unconditioned	rs174567*	1531	0.825362	0.0488066	0.114828	0.00678595	0.00421773	0.191933	hippocampus	Bipolar	rs174561	ENSG00000124942	AHNAK	metabrain
unconditioned	unconditioned	1239	1.70508e-06	3.3116e-07	0.795968	0.154543	0.0494867	13.2819	hippocampus	Bipolar	rs174561	ENSG00000133316	WDR74	metabrain
unconditioned	rs174567*	1168	0.805758	0.033697	0.15113	0.00631718	0.00309839	0.215972	hippocampus	Bipolar	rs174561	ENSG00000133316	WDR74	metabrain
unconditioned	unconditioned	1816	1.03969e-07	2.09887e-08	0.787866	0.158997	0.0531368	16.0792	hippocampus	Bipolar	rs174561	ENSG00000134780	DAGLA	metabrain
unconditioned	rs174567*	1675	0.784442	0.0505246	0.147908	0.00951893	0.00760583	0.242782	hippocampus	Bipolar	rs174561	ENSG00000134780	DAGLA	metabrain
unconditioned	unconditioned	1816	1.03173e-07	1.66792e-08	0.781837	0.126302	0.091861	16.0869	hippocampus	Bipolar	rs174561	ENSG00000134824	FADS2	metabrain
unconditioned	rs174567*	1675	0.815131	0.0525012	0.120394	0.00775014	0.00422381	0.204406	hippocampus	Bipolar	rs174561	ENSG00000134824	FADS2	metabrain
unconditioned	unconditioned	1816	9.19805e-08	2.09827e-08	0.697021	0.158861	0.144118	16.2017	hippocampus	Bipolar	rs174561	ENSG00000134825	TMEM258	metabrain
unconditioned	rs174567*	1675	0.76984	0.0495841	0.161079	0.0103657	0.00913123	0.261572	hippocampus	Bipolar	rs174561	ENSG00000134825	TMEM258	metabrain
unconditioned	unconditioned	1614	1.07164e-07	1.56059e-08	0.812081	0.118191	0.0697285	16.0489	hippocampus	Bipolar	rs174561	ENSG00000149016	TUT1	metabrain
unconditioned	rs174567*	1508	0.828394	0.0485969	0.112461	0.00659343	0.00395542	0.188267	hippocampus	Bipolar	rs174561	ENSG00000149016	TUT1	metabrain
unconditioned	unconditioned	1794	1.04397e-07	2.04077e-08	0.79111	0.154593	0.0542964	16.0751	hippocampus	Bipolar	rs174561	ENSG00000149021	SCGB1A1	metabrain
unconditioned	rs174567*	1664	0.790435	0.0505917	0.144583	0.00924889	0.00514146	0.235172	hippocampus	Bipolar	rs174561	ENSG00000149021	SCGB1A1	metabrain
unconditioned	unconditioned	831	0.883259	0.0919265	0.0198611	0.00206418	0.00288918	0.124137	hippocampus	Bipolar	rs174561	ENSG00000149452	SLC22A8	metabrain
unconditioned	rs174567*	786	0.874688	0.0297517	0.0874804	0.00297046	0.00510913	0.133888	hippocampus	Bipolar	rs174561	ENSG00000149452	SLC22A8	metabrain
unconditioned	unconditioned	1816	1.06907e-07	1.7954e-08	0.810131	0.136	0.0538688	16.0513	hippocampus	Bipolar	rs174561	ENSG00000149476	TKFC	metabrain
unconditioned	rs174567*	1675	0.809591	0.0521444	0.125966	0.00810908	0.00418965	0.211226	hippocampus	Bipolar	rs174561	ENSG00000149476	TKFC	metabrain
unconditioned	unconditioned	1611	1.08109e-07	1.65838e-08	0.819242	0.125616	0.0551417	16.0401	hippocampus	Bipolar	rs174561	ENSG00000149480	MTA2	metabrain
unconditioned	rs174567*	1505	0.823232	0.0482697	0.117548	0.00688831	0.00406195	0.194517	hippocampus	Bipolar	rs174561	ENSG00000149480	MTA2	metabrain
unconditioned	unconditioned	1816	8.56561e-08	1.54837e-08	0.649095	0.1171	0.233805	16.2729	hippocampus	Bipolar	rs174561	ENSG00000149483	TMEM138	metabrain
unconditioned	rs174567*	1675	0.806326	0.0519341	0.1287	0.0082846	0.00475543	0.215267	hippocampus	Bipolar	rs174561	ENSG00000149483	TMEM138	metabrain
unconditioned	unconditioned	1816	7.28294e-10	5.96971e-09	0.00551895	0.0442878	0.950193	21.0403	hippocampus	Bipolar	rs174561	ENSG00000149485	FADS1	metabrain
unconditioned	unconditioned	1605	1.04517e-07	2.02747e-08	0.792023	0.153585	0.0543909	16.0739	hippocampus	Bipolar	rs174561	ENSG00000149489	ROM1	metabrain
unconditioned	rs174567*	1501	0.789599	0.0462697	0.146018	0.00854693	0.00956689	0.23623	hippocampus	Bipolar	rs174561	ENSG00000149489	ROM1	metabrain
unconditioned	unconditioned	1604	8.77357e-08	2.06625e-08	0.664855	0.1564	0.178745	16.2489	hippocampus	Bipolar	rs174561	ENSG00000149499	EML3	metabrain
unconditioned	rs174567*	1500	0.767114	0.0449475	0.169214	0.0099059	0.00881855	0.265119	hippocampus	Bipolar	rs174561	ENSG00000149499	EML3	metabrain
unconditioned	unconditioned	1816	1.06802e-07	1.84905e-08	0.809339	0.140069	0.0505917	16.0523	hippocampus	Bipolar	rs174561	ENSG00000149503	INCENP	metabrain
unconditioned	rs174567*	1675	0.806308	0.0519329	0.129191	0.00831672	0.00425188	0.21529	hippocampus	Bipolar	rs174561	ENSG00000149503	INCENP	metabrain
unconditioned	unconditioned	655	1.16257e-07	7.09919e-09	0.880983	0.0537318	0.0652847	15.9675	hippocampus	Bipolar	rs174561	ENSG00000149506	ZP1	metabrain
unconditioned	rs174567*	582	0.924722	0.0214126	0.0506686	0.00117124	0.00202535	0.0782618	hippocampus	Bipolar	rs174561	ENSG00000149506	ZP1	metabrain
unconditioned	unconditioned	1816	9.82925e-08	2.01256e-08	0.744853	0.152407	0.102739	16.1353	hippocampus	Bipolar	rs174561	ENSG00000149532	CPSF7	metabrain
unconditioned	rs174567*	1675	0.785819	0.0506133	0.149019	0.0095931	0.00495596	0.241029	hippocampus	Bipolar	rs174561	ENSG00000149532	CPSF7	metabrain
unconditioned	unconditioned	1585	1.06368e-07	1.90551e-08	0.806045	0.144349	0.0496063	16.0564	hippocampus	Bipolar	rs174561	ENSG00000149541	B3GAT3	metabrain
unconditioned	rs174567*	1482	0.804076	0.0468463	0.136957	0.0079751	0.00414597	0.218062	hippocampus	Bipolar	rs174561	ENSG00000149541	B3GAT3	metabrain
unconditioned	unconditioned	50	0.994568	0.00419698	0.00113571	4.69807e-06	9.45063e-05	0.0054467	hippocampus	Bipolar	rs174561	ENSG00000156738	MS4A1	metabrain
unconditioned	rs174567*	30	0.996762	0.000833884	0.00233794	1.8917e-06	6.42067e-05	0.00324317	hippocampus	Bipolar	rs174561	ENSG00000156738	MS4A1	metabrain
unconditioned	unconditioned	1816	1.07364e-07	1.73752e-08	0.813594	0.131613	0.0547922	16.047	hippocampus	Bipolar	rs174561	ENSG00000162144	CYB561A3	metabrain
unconditioned	rs174567*	1675	0.813695	0.0524088	0.121586	0.00782667	0.00448332	0.206169	hippocampus	Bipolar	rs174561	ENSG00000162144	CYB561A3	metabrain
unconditioned	unconditioned	1816	1.07937e-07	1.7264e-08	0.817935	0.130774	0.0512908	16.0417	hippocampus	Bipolar	rs174561	ENSG00000162148	PPP1R32	metabrain
unconditioned	rs174567*	1675	0.815177	0.0525042	0.119996	0.00772414	0.00459862	0.20435	hippocampus	Bipolar	rs174561	ENSG00000162148	PPP1R32	metabrain
unconditioned	unconditioned	1806	6.22381e-08	6.52019e-08	0.471635	0.494061	0.0343036	16.5923	hippocampus	Bipolar	rs174561	ENSG00000162174	ASRGL1	metabrain
unconditioned	rs174567*	1672	0.466775	0.0300326	0.463184	0.0297914	0.0102165	0.761907	hippocampus	Bipolar	rs174561	ENSG00000162174	ASRGL1	metabrain
unconditioned	unconditioned	1442	8.34102e-08	1.39413e-08	0.632076	0.105383	0.26254	16.2995	hippocampus	Bipolar	rs174561	ENSG00000162188	GNG3	metabrain
unconditioned	rs174567*	1344	0.825158	0.0420446	0.122847	0.0062558	0.00369382	0.19218	hippocampus	Bipolar	rs174561	ENSG00000162188	GNG3	metabrain
unconditioned	unconditioned	1484	1.11522e-07	1.36512e-08	0.845104	0.103396	0.0514997	16.009	hippocampus	Bipolar	rs174561	ENSG00000162191	UBXN1	metabrain
unconditioned	rs174567*	1385	0.848583	0.0454411	0.0968388	0.0051817	0.00395521	0.164187	hippocampus	Bipolar	rs174561	ENSG00000162191	UBXN1	metabrain
unconditioned	unconditioned	1494	1.05921e-07	1.47883e-08	0.802661	0.111979	0.0853599	16.0606	hippocampus	Bipolar	rs174561	ENSG00000162194	LBHD1	metabrain
unconditioned	rs174567*	1395	0.83612	0.0449433	0.108814	0.0058447	0.00427806	0.178983	hippocampus	Bipolar	rs174561	ENSG00000162194	LBHD1	metabrain
unconditioned	unconditioned	1408	1.11851e-07	1.32335e-08	0.8476	0.10023	0.0521698	16.0061	hippocampus	Bipolar	rs174561	ENSG00000162222	TTC9C	metabrain
unconditioned	rs174567*	1310	0.856733	0.041562	0.0938888	0.00455148	0.00326424	0.154628	hippocampus	Bipolar	rs174561	ENSG00000162222	TTC9C	metabrain
unconditioned	unconditioned	1323	9.33065e-08	1.66002e-08	0.707069	0.125627	0.167304	16.1874	hippocampus	Bipolar	rs174561	ENSG00000162227	TAF6L	metabrain
unconditioned	rs174567*	1226	0.822038	0.0348797	0.134193	0.00569073	0.00319816	0.195969	hippocampus	Bipolar	rs174561	ENSG00000162227	TAF6L	metabrain
unconditioned	unconditioned	1291	1.85539e-07	2.15658e-08	0.844814	0.0981383	0.0570472	15.5	hippocampus	Bipolar	rs174561	ENSG00000162231	NXF1	metabrain
unconditioned	rs174567*	1205	0.862342	0.0364239	0.0937529	0.00395644	0.00352473	0.148103	hippocampus	Bipolar	rs174561	ENSG00000162231	NXF1	metabrain
unconditioned	unconditioned	1264	3.47981e-07	4.7262e-08	0.769627	0.104403	0.12597	14.8711	hippocampus	Bipolar	rs174561	ENSG00000162236	STX5	metabrain
unconditioned	rs174567*	1187	0.847536	0.0356945	0.108072	0.00454739	0.00414936	0.165422	hippocampus	Bipolar	rs174561	ENSG00000162236	STX5	metabrain
unconditioned	unconditioned	9	0.998945	0.000828227	0.000208471	1.5474e-07	1.81044e-05	0.00105551	hippocampus	Bipolar	rs174561	ENSG00000166926	MS4A6E	metabrain
unconditioned	rs174567*	3	0.999655	6.76281e-05	0.000271291	1.26041e-08	5.74916e-06	0.00034474	hippocampus	Bipolar	rs174561	ENSG00000166926	MS4A6E	metabrain
unconditioned	unconditioned	16	0.997846	0.00171708	0.000396862	6.43517e-07	3.93997e-05	0.00215631	hippocampus	Bipolar	rs174561	ENSG00000166927	MS4A7	metabrain
unconditioned	rs174567*	6	0.999213	0.000203863	0.000565179	9.74677e-08	1.78421e-05	0.000787291	hippocampus	Bipolar	rs174561	ENSG00000166927	MS4A7	metabrain
unconditioned	unconditioned	16	0.997854	0.00170873	0.000396865	6.39565e-07	4.00279e-05	0.00214857	hippocampus	Bipolar	rs174561	ENSG00000166928	MS4A14	metabrain
unconditioned	rs174567*	6	0.999181	0.000203857	0.000596079	1.02446e-07	1.91687e-05	0.000819542	hippocampus	Bipolar	rs174561	ENSG00000166928	MS4A14	metabrain
unconditioned	unconditioned	33	0.996239	0.00287353	0.000816685	2.28725e-06	6.83847e-05	0.00376798	hippocampus	Bipolar	rs174561	ENSG00000166930	MS4A5	metabrain
unconditioned	rs174567*	18	0.997973	0.000561599	0.00142191	7.5716e-07	4.30039e-05	0.00202933	hippocampus	Bipolar	rs174561	ENSG00000166930	MS4A5	metabrain
unconditioned	unconditioned	364	0.515756	0.0163749	0.424539	0.013449	0.0298813	0.662121	hippocampus	Bipolar	rs174561	ENSG00000166959	MS4A8	metabrain
unconditioned	rs174567*	321	0.959736	0.012336	0.0265747	0.000340568	0.00101251	0.0410969	hippocampus	Bipolar	rs174561	ENSG00000166959	MS4A8	metabrain
unconditioned	unconditioned	462	0.205537	0.00937006	0.647298	0.0294007	0.108394	1.58213	hippocampus	Bipolar	rs174561	ENSG00000166961	MS4A15	metabrain
unconditioned	rs174567*	419	0.939743	0.019055	0.0383809	0.000776199	0.00204462	0.0621486	hippocampus	Bipolar	rs174561	ENSG00000166961	MS4A15	metabrain
unconditioned	unconditioned	1816	1.07735e-07	1.63469e-08	0.816405	0.123815	0.0597792	16.0436	hippocampus	Bipolar	rs174561	ENSG00000167985	SDHAF2	metabrain
unconditioned	rs174567*	1675	0.82166	0.0529218	0.113876	0.00733033	0.00421185	0.196428	hippocampus	Bipolar	rs174561	ENSG00000167985	SDHAF2	metabrain
unconditioned	unconditioned	1816	1.02668e-07	2.23818e-08	0.778012	0.169555	0.0524326	16.0918	hippocampus	Bipolar	rs174561	ENSG00000167986	DDB1	metabrain
unconditioned	rs174567*	1675	0.772733	0.0497705	0.158762	0.0102171	0.00851706	0.257821	hippocampus	Bipolar	rs174561	ENSG00000167986	DDB1	metabrain
unconditioned	unconditioned	1408	1.00434e-07	1.8164e-08	0.761077	0.137544	0.101379	16.1138	hippocampus	Bipolar	rs174561	ENSG00000167987	VPS37C	metabrain
