## Supplementary Tables for "Revisiting the Links Between Asthma and the Psychosis Spectrum: shared molecular mechanisms" (part 2 of 2)

### Sheet: ST11 (continued)
Supplementary Table 11. Findings of the colocalisation analyses between gene expression in lung and brain structures, and the three phenotypes of interest.
unconditioned	rs174567*	1274	0.81848	0.0342282	0.135853	0.00567549	0.00576334	0.200306	hippocampus	Bipolar	rs174561	ENSG00000167987	VPS37C	metabrain
unconditioned	unconditioned	1757	1.08736e-07	1.62459e-08	0.823991	0.123057	0.0529515	16.0343	hippocampus	Bipolar	rs174561	ENSG00000167992	VWCE	metabrain
unconditioned	rs174567*	1617	0.823392	0.0518489	0.113025	0.00711255	0.00462186	0.194323	hippocampus	Bipolar	rs174561	ENSG00000167992	VWCE	metabrain
unconditioned	unconditioned	1816	1.06126e-07	1.73456e-08	0.804215	0.131379	0.0644064	16.0586	hippocampus	Bipolar	rs174561	ENSG00000167994	RAB3IL1	metabrain
unconditioned	rs174567*	1675	0.813329	0.0523852	0.122137	0.00786234	0.00428685	0.20662	hippocampus	Bipolar	rs174561	ENSG00000167994	RAB3IL1	metabrain
unconditioned	unconditioned	1816	1.05042e-07	1.80392e-08	0.796003	0.136633	0.0673646	16.0689	hippocampus	Bipolar	rs174561	ENSG00000167995	BEST1	metabrain
unconditioned	rs174567*	1675	0.80742	0.0520046	0.12794	0.00823599	0.00439932	0.213911	hippocampus	Bipolar	rs174561	ENSG00000167995	BEST1	metabrain
unconditioned	unconditioned	1816	1.05901e-07	1.72172e-08	0.80251	0.130404	0.0670864	16.0608	hippocampus	Bipolar	rs174561	ENSG00000167996	FTH1	metabrain
unconditioned	rs174567*	1675	0.813782	0.0524144	0.121376	0.00781304	0.00461377	0.206062	hippocampus	Bipolar	rs174561	ENSG00000167996	FTH1	metabrain
unconditioned	unconditioned	1439	1.08546e-07	1.49879e-08	0.822555	0.113513	0.063932	16.0361	hippocampus	Bipolar	rs174561	ENSG00000168000	BSCL2	metabrain
unconditioned	rs174567*	1341	0.840307	0.0427681	0.107732	0.00547936	0.0037136	0.173987	hippocampus	Bipolar	rs174561	ENSG00000168000	BSCL2	metabrain
unconditioned	unconditioned	1341	1.11298e-07	1.22974e-08	0.84341	0.0931249	0.0634649	16.0111	hippocampus	Bipolar	rs174561	ENSG00000168002	POLR2G	metabrain
unconditioned	rs174567*	1243	0.868527	0.0372118	0.0876683	0.00375329	0.00283933	0.140956	hippocampus	Bipolar	rs174561	ENSG00000168002	POLR2G	metabrain
unconditioned	unconditioned	1201	0.000623686	6.38764e-05	0.823695	0.0842695	0.0913476	7.37986	hippocampus	Bipolar	rs174561	ENSG00000168003	SLC3A2	metabrain
unconditioned	rs174567*	1132	0.873875	0.0362855	0.0836811	0.00347196	0.00268614	0.134818	hippocampus	Bipolar	rs174561	ENSG00000168003	SLC3A2	metabrain
unconditioned	unconditioned	1816	1.05003e-07	1.70756e-08	0.795706	0.129323	0.0749711	16.0693	hippocampus	Bipolar	rs174561	ENSG00000168496	FEN1	metabrain
unconditioned	rs174567*	1675	0.813279	0.0523819	0.121548	0.00782374	0.00496731	0.206681	hippocampus	Bipolar	rs174561	ENSG00000168496	FEN1	metabrain
unconditioned	unconditioned	1816	1.04976e-07	1.8536e-08	0.795496	0.1404	0.0641034	16.0695	hippocampus	Bipolar	rs174561	ENSG00000168515	SCGB1D1	metabrain
unconditioned	rs174567*	1675	0.804557	0.0518202	0.130707	0.00841414	0.00450129	0.217463	hippocampus	Bipolar	rs174561	ENSG00000168515	SCGB1D1	metabrain
unconditioned	unconditioned	1054	0.896362	0.076173	0.0235365	0.0019982	0.00193078	0.109411	hippocampus	Bipolar	rs174561	ENSG00000168539	CHRM1	metabrain
unconditioned	rs174567*	991	0.888497	0.0358842	0.0700743	0.00282742	0.00271725	0.118224	hippocampus	Bipolar	rs174561	ENSG00000168539	CHRM1	metabrain
unconditioned	unconditioned	1303	1.63776e-07	1.75412e-08	0.855262	0.0915498	0.0531879	15.6248	hippocampus	Bipolar	rs174561	ENSG00000168569	TMEM223	metabrain
unconditioned	rs174567*	1213	0.870289	0.0367997	0.0864512	0.00365274	0.00280756	0.13893	hippocampus	Bipolar	rs174561	ENSG00000168569	TMEM223	metabrain
unconditioned	unconditioned	507	5.11473e-07	2.3241e-08	0.898629	0.0407726	0.060598	14.486	hippocampus	Bipolar	rs174561	ENSG00000172689	MS4A10	metabrain
unconditioned	rs174567*	458	0.938412	0.0206721	0.0383659	0.000843448	0.00170629	0.0635659	hippocampus	Bipolar	rs174561	ENSG00000172689	MS4A10	metabrain
unconditioned	unconditioned	1470	1.11341e-07	1.38517e-08	0.843735	0.104916	0.0513491	16.0107	hippocampus	Bipolar	rs174561	ENSG00000177363	LRRN4CL	metabrain
unconditioned	rs174567*	1372	0.848002	0.0444982	0.0988857	0.00518552	0.00342889	0.164873	hippocampus	Bipolar	rs174561	ENSG00000177363	LRRN4CL	metabrain
unconditioned	unconditioned	615	1.18187e-07	6.20308e-09	0.895457	0.0469407	0.0576023	15.951	hippocampus	Bipolar	rs174561	ENSG00000183134	PTGDR2	metabrain
unconditioned	rs174567*	543	0.93246	0.0213402	0.0432894	0.000988793	0.00192157	0.0699289	hippocampus	Bipolar	rs174561	ENSG00000183134	PTGDR2	metabrain
unconditioned	unconditioned	479	0.945991	0.0367252	0.0154581	0.000598888	0.00122668	0.0555221	hippocampus	Bipolar	rs174561	ENSG00000184999	SLC22A10	metabrain
unconditioned	rs174567*	470	0.938688	0.0231051	0.0356494	0.000875801	0.00168215	0.0632726	hippocampus	Bipolar	rs174561	ENSG00000184999	SLC22A10	metabrain
unconditioned	unconditioned	1517	1.09432e-07	1.48281e-08	0.829267	0.112308	0.0584249	16.028	hippocampus	Bipolar	rs174561	ENSG00000185085	INTS5	metabrain
unconditioned	rs174567*	1417	0.837296	0.0469332	0.105982	0.00593676	0.00385262	0.177578	hippocampus	Bipolar	rs174561	ENSG00000185085	INTS5	metabrain
unconditioned	unconditioned	1308	1.17834e-07	1.46407e-08	0.685909	0.0849941	0.229096	15.954	hippocampus	Bipolar	rs174561	ENSG00000185475	TMEM179B	metabrain
unconditioned	rs174567*	1216	0.862379	0.0365408	0.0941648	0.00398703	0.00292795	0.14806	hippocampus	Bipolar	rs174561	ENSG00000185475	TMEM179B	metabrain
unconditioned	unconditioned	1356	1.1045e-07	1.36148e-08	0.83698	0.103112	0.0599081	16.0187	hippocampus	Bipolar	rs174561	ENSG00000185670	ZBTB3	metabrain
unconditioned	rs174567*	1258	0.856547	0.03796	0.0979621	0.00433824	0.00319259	0.154846	hippocampus	Bipolar	rs174561	ENSG00000185670	ZBTB3	metabrain
unconditioned	unconditioned	1816	1.0295e-07	2.07881e-08	0.78015	0.157468	0.0623821	16.089	hippocampus	Bipolar	rs174561	ENSG00000187049	TMEM216	metabrain
unconditioned	rs174567*	1675	0.78575	0.0506088	0.148303	0.00954618	0.00579205	0.241117	hippocampus	Bipolar	rs174561	ENSG00000187049	TMEM216	metabrain
unconditioned	unconditioned	211	0.977903	0.016569	0.00505375	8.52387e-05	0.000388719	0.0223445	hippocampus	Bipolar	rs174561	ENSG00000196600	SLC22A25	metabrain
unconditioned	rs174567*	207	0.97564	0.00752579	0.0161586	0.000124091	0.000551245	0.0246613	hippocampus	Bipolar	rs174561	ENSG00000196600	SLC22A25	metabrain
unconditioned	unconditioned	455	0.946136	0.0368894	0.0149394	0.000581027	0.00145378	0.0553686	hippocampus	Bipolar	rs174561	ENSG00000197658	SLC22A24	metabrain
unconditioned	rs174567*	446	0.938549	0.0226181	0.0358293	0.000861307	0.00214187	0.0634197	hippocampus	Bipolar	rs174561	ENSG00000197658	SLC22A24	metabrain
unconditioned	unconditioned	1816	1.07386e-07	1.80181e-08	0.813766	0.13649	0.0497439	16.0468	hippocampus	Bipolar	rs174561	ENSG00000197745	SCGB1D4	metabrain
unconditioned	rs174567*	1675	0.808386	0.0520668	0.125723	0.00809185	0.00573279	0.212716	hippocampus	Bipolar	rs174561	ENSG00000197745	SCGB1D4	metabrain
unconditioned	unconditioned	912	0.815323	0.157802	0.0194489	0.00376057	0.00366512	0.20417	hippocampus	Bipolar	rs174561	ENSG00000197901	SLC22A6	metabrain
unconditioned	rs174567*	863	0.804156	0.0308586	0.150479	0.00576573	0.00874024	0.217962	hippocampus	Bipolar	rs174561	ENSG00000197901	SLC22A6	metabrain
unconditioned	unconditioned	1498	1.02079e-07	1.59417e-08	0.773544	0.1207	0.105756	16.0975	hippocampus	Bipolar	rs174561	ENSG00000204922	UQCC3	metabrain
unconditioned	rs174567*	1398	0.825093	0.0443931	0.119166	0.00640666	0.0049412	0.19226	hippocampus	Bipolar	rs174561	ENSG00000204922	UQCC3	metabrain
unconditioned	unconditioned	1816	1.04771e-07	2.04267e-08	0.793945	0.154741	0.0513143	16.0715	hippocampus	Bipolar	rs174561	ENSG00000204950	LRRC10B	metabrain
unconditioned	rs174567*	1675	0.790604	0.0509215	0.14327	0.00922181	0.00598268	0.234958	hippocampus	Bipolar	rs174561	ENSG00000204950	LRRC10B	metabrain
unconditioned	unconditioned	147	0.982477	0.0135835	0.0035427	4.86324e-05	0.000348142	0.0176783	hippocampus	Bipolar	rs174561	ENSG00000204979	MS4A13	metabrain
unconditioned	rs174567*	122	0.984783	0.0036069	0.0112154	4.07238e-05	0.000354026	0.015334	hippocampus	Bipolar	rs174561	ENSG00000204979	MS4A13	metabrain
unconditioned	unconditioned	1408	1.07822e-07	1.64831e-08	0.817068	0.12485	0.0580826	16.0428	hippocampus	Bipolar	rs174561	ENSG00000214753	HNRNPUL2	metabrain
unconditioned	rs174567*	1310	0.831282	0.0403273	0.118788	0.00575882	0.00384409	0.184786	hippocampus	Bipolar	rs174561	ENSG00000214753	HNRNPUL2	metabrain
unconditioned	unconditioned	1506	1.06017e-07	1.46576e-08	0.803392	0.110989	0.085619	16.0597	hippocampus	Bipolar	rs174561	ENSG00000214756	CSKMT	metabrain
unconditioned	rs174567*	1406	0.837029	0.0457481	0.106902	0.00583829	0.00448287	0.177897	hippocampus	Bipolar	rs174561	ENSG00000214756	CSKMT	metabrain
unconditioned	unconditioned	412	0.466092	0.0188177	0.438901	0.0176613	0.0585275	0.763371	hippocampus	Bipolar	rs174561	ENSG00000214782	MS4A18	metabrain
unconditioned	rs174567*	369	0.948611	0.0151215	0.0342682	0.000544802	0.00145439	0.0527563	hippocampus	Bipolar	rs174561	ENSG00000214782	MS4A18	metabrain
unconditioned	unconditioned	1816	1.03304e-07	1.95042e-08	0.782828	0.147732	0.0694398	16.0856	hippocampus	Bipolar	rs174561	ENSG00000221968	FADS3	metabrain
unconditioned	rs174567*	1675	0.794558	0.0511762	0.13935	0.00896933	0.00594701	0.229969	hippocampus	Bipolar	rs174561	ENSG00000221968	FADS3	metabrain
unconditioned	unconditioned	1587	1.08257e-07	1.65225e-08	0.820362	0.125152	0.0544864	16.0388	hippocampus	Bipolar	rs174561	ENSG00000229183	PGA4	metabrain
unconditioned	rs174567*	1451	0.826971	0.0463629	0.115477	0.00646932	0.00472036	0.189986	hippocampus	Bipolar	rs174561	ENSG00000229183	PGA4	metabrain
unconditioned	unconditioned	1560	1.07479e-07	1.73862e-08	0.814465	0.131697	0.0538372	16.046	hippocampus	Bipolar	rs174561	ENSG00000229859	PGA3	metabrain
unconditioned	rs174567*	1424	0.824689	0.0428334	0.121383	0.00629972	0.00479462	0.192749	hippocampus	Bipolar	rs174561	ENSG00000229859	PGA3	metabrain
unconditioned	unconditioned	1626	1.07084e-07	1.5685e-08	0.811471	0.11879	0.0697389	16.0497	hippocampus	Bipolar	rs174561	ENSG00000254772	EEF1G	metabrain
unconditioned	rs174567*	1518	0.827705	0.0487302	0.112745	0.00663357	0.00418574	0.189098	hippocampus	Bipolar	rs174561	ENSG00000254772	EEF1G	metabrain
unconditioned	unconditioned	1816	1.04743e-07	1.84717e-08	0.793736	0.139911	0.066353	16.0718	hippocampus	Bipolar	rs174561	ENSG00000256591	AP003108.2	metabrain
unconditioned	rs174567*	1675	0.803992	0.0517838	0.130897	0.00842595	0.00490105	0.218166	hippocampus	Bipolar	rs174561	ENSG00000256591	AP003108.2	metabrain
unconditioned	unconditioned	1623	1.1013e-07	1.49558e-08	0.83456	0.113282	0.0521585	16.0216	hippocampus	Bipolar	rs174561	ENSG00000256713	PGA5	metabrain
unconditioned	rs174567*	1485	0.838128	0.0488223	0.103089	0.00600115	0.00395941	0.176585	hippocampus	Bipolar	rs174561	ENSG00000256713	PGA5	metabrain
unconditioned	unconditioned	1506	1.0966e-07	1.47473e-08	0.830998	0.111696	0.0573061	16.0259	hippocampus	Bipolar	rs174561	ENSG00000278615	C11orf98	metabrain
unconditioned	rs174567*	1406	0.83957	0.045887	0.104933	0.00573129	0.00387815	0.174865	hippocampus	Bipolar	rs174561	ENSG00000278615	C11orf98	metabrain
unconditioned	unconditioned	1264	3.70436e-07	3.75573e-08	0.81929	0.0829674	0.0977426	14.8086	hippocampus	Bipolar	rs174561	ENSG00000283268	TEX54	metabrain
unconditioned	rs174567*	1187	0.874574	0.0368332	0.0824477	0.00346966	0.00267558	0.134019	hippocampus	Bipolar	rs174561	ENSG00000283268	TEX54	metabrain
unconditioned	unconditioned	1332	0.31266	0.0375475	0.542395	0.0650942	0.0423038	1.16264	basalganglia	Schizophrenia	rs62408222	ENSG00000025039	RRAGD	metabrain
unconditioned	unconditioned	1975	0.243905	0.109219	0.427513	0.191409	0.0279528	1.41097	basalganglia	Schizophrenia	rs62408222	ENSG00000083099	LYRM2	metabrain
unconditioned	unconditioned	529	0.732726	0.0363792	0.192857	0.00954667	0.0284915	0.310983	basalganglia	Schizophrenia	rs62408222	ENSG00000111880	RNGTT	metabrain
unconditioned	unconditioned	1085	0.315691	0.0307404	0.544404	0.0529551	0.0562093	1.15299	basalganglia	Schizophrenia	rs62408222	ENSG00000111886	GABRR2	metabrain
unconditioned	unconditioned	2235	0.279156	0.0711787	0.491365	0.125254	0.0330456	1.27598	basalganglia	Schizophrenia	rs62408222	ENSG00000112159	MDN1	metabrain
unconditioned	unconditioned	2235	0.270494	0.0663497	0.476117	0.116717	0.0703225	1.30751	basalganglia	Schizophrenia	rs62408222	ENSG00000112182	BACH2	metabrain
unconditioned	unconditioned	2235	0.285901	0.0643245	0.503237	0.113189	0.0333483	1.25211	basalganglia	Schizophrenia	rs62408222	ENSG00000118412	CASP8AP2	metabrain
unconditioned	unconditioned	1421	0.284105	0.0462258	0.493688	0.0802307	0.0957503	1.25841	basalganglia	Schizophrenia	rs62408222	ENSG00000135299	ANKRD6	metabrain
unconditioned	unconditioned	2235	0.290105	0.0574045	0.510637	0.101001	0.0408522	1.23751	basalganglia	Schizophrenia	rs62408222	ENSG00000135341	MAP3K7	metabrain
unconditioned	unconditioned	2235	0.285831	0.0535332	0.503113	0.0941647	0.0633579	1.25236	basalganglia	Schizophrenia	rs62408222	ENSG00000135355	GJA10	metabrain
unconditioned	unconditioned	946	0.393476	0.0383937	0.486978	0.0474836	0.0336686	0.932736	basalganglia	Schizophrenia	rs62408222	ENSG00000146276	GABRR1	metabrain
unconditioned	unconditioned	744	0.714339	0.0472576	0.202487	0.0133731	0.022544	0.336398	basalganglia	Schizophrenia	rs62408222	ENSG00000146278	PNRC1	metabrain
unconditioned	unconditioned	853	0.565419	0.0525099	0.324099	0.0300709	0.0279016	0.570189	basalganglia	Schizophrenia	rs62408222	ENSG00000146281	PM20D2	metabrain
unconditioned	unconditioned	809	0.648022	0.071261	0.235068	0.0258299	0.0198193	0.433831	basalganglia	Schizophrenia	rs62408222	ENSG00000154548	SRSF12	metabrain
unconditioned	unconditioned	1199	0.322223	0.031716	0.55623	0.054714	0.0351171	1.13251	basalganglia	Schizophrenia	rs62408222	ENSG00000198833	UBE2J1	metabrain
unconditioned	unconditioned	1522	0.313381	0.034425	0.551184	0.0605072	0.0405025	1.16033	cerebellum	Schizophrenia	rs62408222	ENSG00000025039	RRAGD	metabrain
unconditioned	unconditioned	2269	0.101252	0.253039	0.181052	0.452458	0.0121989	2.29015	cerebellum	Schizophrenia	rs62408222	ENSG00000083099	LYRM2	metabrain
unconditioned	unconditioned	589	0.73919	0.0336718	0.201304	0.00915316	0.0166814	0.3022	cerebellum	Schizophrenia	rs62408222	ENSG00000111880	RNGTT	metabrain
unconditioned	unconditioned	1237	0.269585	0.0475808	0.471013	0.0830033	0.128818	1.31087	cerebellum	Schizophrenia	rs62408222	ENSG00000111886	GABRR2	metabrain
unconditioned	unconditioned	2548	0.129132	0.223401	0.231975	0.401308	0.0141832	2.04692	cerebellum	Schizophrenia	rs62408222	ENSG00000112159	MDN1	metabrain
unconditioned	unconditioned	2548	0.291514	0.0550574	0.523681	0.0988753	0.0308722	1.23267	cerebellum	Schizophrenia	rs62408222	ENSG00000112182	BACH2	metabrain
unconditioned	unconditioned	2548	0.280806	0.0650075	0.504445	0.116748	0.0329939	1.27009	cerebellum	Schizophrenia	rs62408222	ENSG00000118412	CASP8AP2	metabrain
unconditioned	unconditioned	1614	0.271704	0.079038	0.478723	0.139228	0.0313067	1.30304	cerebellum	Schizophrenia	rs62408222	ENSG00000135299	ANKRD6	metabrain
unconditioned	unconditioned	2548	0.00104292	0.355793	0.00187352	0.639152	0.00213866	6.86573	cerebellum	Schizophrenia	rs62408222	ENSG00000135341	MAP3K7	metabrain
rs150125*	unconditioned	2260	0.301783	0.0677764	0.48811	0.10959	0.0327407	1.19805	cerebellum	Schizophrenia	rs62408222	ENSG00000135341	MAP3K7	metabrain
unconditioned	unconditioned	2548	0.277997	0.069156	0.499398	0.124204	0.0292452	1.28015	cerebellum	Schizophrenia	rs62408222	ENSG00000135355	GJA10	metabrain
unconditioned	unconditioned	1091	0.399922	0.032606	0.500619	0.0407898	0.0260633	0.916486	cerebellum	Schizophrenia	rs62408222	ENSG00000146276	GABRR1	metabrain
unconditioned	unconditioned	827	0.679908	0.0801404	0.199996	0.023557	0.0163983	0.385798	cerebellum	Schizophrenia	rs62408222	ENSG00000146278	PNRC1	metabrain
unconditioned	unconditioned	946	0.508271	0.0907767	0.297871	0.0531495	0.0499323	0.676741	cerebellum	Schizophrenia	rs62408222	ENSG00000146281	PM20D2	metabrain
unconditioned	unconditioned	898	0.650277	0.0629063	0.2437	0.0235554	0.0195617	0.430357	cerebellum	Schizophrenia	rs62408222	ENSG00000154548	SRSF12	metabrain
unconditioned	unconditioned	1362	0.292469	0.0573429	0.511589	0.100266	0.0383321	1.2294	cerebellum	Schizophrenia	rs62408222	ENSG00000198833	UBE2J1	metabrain
unconditioned	unconditioned	1565	0.00328723	0.354406	0.005791	0.624332	0.0121839	5.71771	cortex	Schizophrenia	rs62408222	ENSG00000025039	RRAGD	metabrain
rs292238*	unconditioned	1337	0.201618	0.178805	0.31927	0.283127	0.0171794	1.60138	cortex	Schizophrenia	rs62408222	ENSG00000025039	RRAGD	metabrain
unconditioned	unconditioned	2319	9.61458e-130	0.357585	1.72234e-129	0.640569	0.00184634	297.073	cortex	Schizophrenia	rs62408222	ENSG00000083099	LYRM2	metabrain
rs66750524*	unconditioned	2051	0.132401	0.247203	0.213313	0.398262	0.00882104	2.02192	cortex	Schizophrenia	rs62408222	ENSG00000083099	LYRM2	metabrain
unconditioned	unconditioned	605	0.751308	0.0245751	0.205321	0.00670391	0.0120912	0.285939	cortex	Schizophrenia	rs62408222	ENSG00000111880	RNGTT	metabrain
unconditioned	unconditioned	1276	0.212243	0.124995	0.371395	0.21865	0.0727165	1.55002	cortex	Schizophrenia	rs62408222	ENSG00000111886	GABRR2	metabrain
unconditioned	unconditioned	2603	9.75344e-13	0.355945	1.75544e-12	0.640632	0.00342378	27.656	cortex	Schizophrenia	rs62408222	ENSG00000112159	MDN1	metabrain
rs17506403*	unconditioned	2292	0.337915	0.0382696	0.546878	0.0619201	0.0150178	1.08496	cortex	Schizophrenia	rs62408222	ENSG00000112159	MDN1	metabrain
unconditioned	unconditioned	2603	0.293592	0.0567421	0.528412	0.102106	0.0191473	1.22556	cortex	Schizophrenia	rs62408222	ENSG00000112182	BACH2	metabrain
unconditioned	unconditioned	2603	0.281286	0.0683299	0.506263	0.12296	0.0211608	1.26838	cortex	Schizophrenia	rs62408222	ENSG00000118412	CASP8AP2	metabrain
unconditioned	unconditioned	1657	4.16063e-05	0.360223	7.34251e-05	0.635703	0.00395938	10.0873	cortex	Schizophrenia	rs62408222	ENSG00000135299	ANKRD6	metabrain
rs2273245*	unconditioned	1429	0.0324892	0.037435	0.0515506	0.0585781	0.819947	3.42685	cortex	Schizophrenia	rs62408222	ENSG00000135299	ANKRD6	metabrain
unconditioned	unconditioned	2603	2.48818e-44	0.356312	4.47827e-44	0.641295	0.00239323	100.402	cortex	Schizophrenia	rs62408222	ENSG00000135341	MAP3K7	metabrain
rs9451445*	unconditioned	2285	0.33682	0.0378393	0.545111	0.0612202	0.0190095	1.08821	cortex	Schizophrenia	rs62408222	ENSG00000135341	MAP3K7	metabrain
unconditioned	unconditioned	2603	0.291323	0.0583142	0.524328	0.104934	0.0211018	1.23332	cortex	Schizophrenia	rs62408222	ENSG00000135355	GJA10	metabrain
unconditioned	unconditioned	1128	0.400492	0.0315544	0.502372	0.0395555	0.0260261	0.915062	cortex	Schizophrenia	rs62408222	ENSG00000146276	GABRR1	metabrain
unconditioned	unconditioned	860	0.324879	0.43475	0.0963383	0.128904	0.0151297	1.1243	cortex	Schizophrenia	rs62408222	ENSG00000146278	PNRC1	metabrain
unconditioned	unconditioned	980	0.578543	0.0426157	0.340449	0.0250643	0.0133272	0.547242	cortex	Schizophrenia	rs62408222	ENSG00000146281	PM20D2	metabrain
unconditioned	unconditioned	931	0.571777	0.138722	0.215644	0.0522971	0.0215598	0.559006	cortex	Schizophrenia	rs62408222	ENSG00000154548	SRSF12	metabrain
unconditioned	unconditioned	1402	0.318772	0.0370323	0.558474	0.0648581	0.0208631	1.14328	cortex	Schizophrenia	rs62408222	ENSG00000198833	UBE2J1	metabrain
unconditioned	unconditioned	1284	0.314962	0.038086	0.54421	0.0657703	0.0369711	1.1553	hippocampus	Schizophrenia	rs62408222	ENSG00000025039	RRAGD	metabrain
unconditioned	unconditioned	1914	0.269706	0.0746	0.4707	0.13014	0.0548543	1.31042	hippocampus	Schizophrenia	rs62408222	ENSG00000083099	LYRM2	metabrain
unconditioned	unconditioned	526	0.732062	0.0454922	0.192508	0.011945	0.0179926	0.31189	hippocampus	Schizophrenia	rs62408222	ENSG00000111880	RNGTT	metabrain
unconditioned	unconditioned	1042	0.320787	0.0298475	0.550995	0.0512199	0.0471499	1.13698	hippocampus	Schizophrenia	rs62408222	ENSG00000111886	GABRR2	metabrain
unconditioned	unconditioned	2173	0.284015	0.0641848	0.497768	0.11245	0.0415829	1.25873	hippocampus	Schizophrenia	rs62408222	ENSG00000112159	MDN1	metabrain
unconditioned	unconditioned	2173	0.258882	0.0913757	0.45372	0.16011	0.0359121	1.35138	hippocampus	Schizophrenia	rs62408222	ENSG00000112182	BACH2	metabrain
unconditioned	unconditioned	2173	0.0836447	0.0615525	0.146597	0.107277	0.600929	2.48118	hippocampus	Schizophrenia	rs62408222	ENSG00000118412	CASP8AP2	metabrain
unconditioned	unconditioned	1367	0.308802	0.0396296	0.534439	0.0685378	0.0485911	1.17505	hippocampus	Schizophrenia	rs62408222	ENSG00000135299	ANKRD6	metabrain
unconditioned	unconditioned	2173	0.29394	0.0556794	0.515162	0.0975467	0.0376722	1.22438	hippocampus	Schizophrenia	rs62408222	ENSG00000135341	MAP3K7	metabrain
unconditioned	unconditioned	2173	0.289128	0.0615508	0.506729	0.10784	0.034752	1.24089	hippocampus	Schizophrenia	rs62408222	ENSG00000135355	GJA10	metabrain
unconditioned	unconditioned	926	0.399484	0.0325086	0.493202	0.0401004	0.0347053	0.917582	hippocampus	Schizophrenia	rs62408222	ENSG00000146276	GABRR1	metabrain
unconditioned	unconditioned	735	0.711598	0.0540665	0.200675	0.0152286	0.0184325	0.340243	hippocampus	Schizophrenia	rs62408222	ENSG00000146278	PNRC1	metabrain
unconditioned	unconditioned	842	0.577119	0.0418847	0.329996	0.0239225	0.0270782	0.549707	hippocampus	Schizophrenia	rs62408222	ENSG00000146281	PM20D2	metabrain
unconditioned	unconditioned	798	0.638895	0.0698472	0.230783	0.0251951	0.0352792	0.448015	hippocampus	Schizophrenia	rs62408222	ENSG00000154548	SRSF12	metabrain
unconditioned	unconditioned	1153	0.320095	0.0339915	0.550343	0.0584048	0.0371663	1.13914	hippocampus	Schizophrenia	rs62408222	ENSG00000198833	UBE2J1	metabrain
unconditioned	unconditioned	1754	0.0485125	0.00757839	0.771989	0.120545	0.0513756	3.02593	basalganglia	Schizophrenia	rs826844	ENSG00000139116	KIF21A	metabrain
unconditioned	unconditioned	2278	0.0446968	0.0109642	0.712239	0.174655	0.0574448	3.10785	basalganglia	Schizophrenia	rs826844	ENSG00000139117	CPNE8	metabrain
unconditioned	unconditioned	357	0.0681711	0.00200026	0.853934	0.0250051	0.05089	2.68573	basalganglia	Schizophrenia	rs826844	ENSG00000151229	SLC2A13	metabrain
unconditioned	unconditioned	1355	0.0480094	0.00599148	0.763147	0.0951517	0.0877	3.03636	basalganglia	Schizophrenia	rs826844	ENSG00000173208	ABCD2	metabrain
unconditioned	unconditioned	2278	0.0443933	0.0117312	0.707403	0.186885	0.0495873	3.11467	basalganglia	Schizophrenia	rs826844	ENSG00000175548	ALG10B	metabrain
unconditioned	unconditioned	1342	0.0446209	0.00893318	0.70927	0.141902	0.0952744	3.10955	basalganglia	Schizophrenia	rs826844	ENSG00000180116	C12orf40	metabrain
unconditioned	unconditioned	159	0.888765	0.0125907	0.0843348	0.00118161	0.0131283	0.117923	basalganglia	Schizophrenia	rs826844	ENSG00000188906	LRRK2	metabrain
unconditioned	unconditioned	2092	0.0051251	0.00625153	0.0825014	0.0998279	0.806294	5.27361	cerebellum	Schizophrenia	rs826844	ENSG00000139116	KIF21A	metabrain
unconditioned	unconditioned	2705	0.00352891	0.0467682	0.0569101	0.754085	0.138708	5.64677	cerebellum	Schizophrenia	rs826844	ENSG00000139117	CPNE8	metabrain
unconditioned	unconditioned	378	0.0688209	0.00226233	0.862267	0.0283068	0.0383425	2.67625	cerebellum	Schizophrenia	rs826844	ENSG00000151229	SLC2A13	metabrain
unconditioned	unconditioned	1585	0.0474781	0.00630916	0.762704	0.10127	0.0822382	3.04749	cerebellum	Schizophrenia	rs826844	ENSG00000173208	ABCD2	metabrain
unconditioned	unconditioned	2705	0.0437332	0.0128563	0.705277	0.2073	0.0308327	3.12965	cerebellum	Schizophrenia	rs826844	ENSG00000175548	ALG10B	metabrain
unconditioned	unconditioned	1569	0.0499567	0.00665837	0.802455	0.106919	0.0340107	2.9966	cerebellum	Schizophrenia	rs826844	ENSG00000180116	C12orf40	metabrain
unconditioned	unconditioned	166	0.882624	0.0139165	0.0863013	0.00134492	0.0158132	0.124856	cerebellum	Schizophrenia	rs826844	ENSG00000188906	LRRK2	metabrain
unconditioned	unconditioned	2132	0.000217344	0.0575524	0.00352003	0.932096	0.00661443	8.43403	cortex	Schizophrenia	rs826844	ENSG00000139116	KIF21A	metabrain
rs113471319*	unconditioned	1868	0.00199502	0.0519654	0.0320809	0.835554	0.078405	6.2171	cortex	Schizophrenia	rs826844	ENSG00000139116	KIF21A	metabrain
unconditioned	unconditioned	2762	1.70758e-18	0.0531188	2.7707e-17	0.861813	0.0850686	40.9115	cortex	Schizophrenia	rs826844	ENSG00000139117	CPNE8	metabrain
rs10876642	unconditioned	2374	3.37433e-05	0.0582782	0.000543427	0.938553	0.00259196	10.2967	cortex	Schizophrenia	rs826844	ENSG00000139117	CPNE8	metabrain
rs826878	unconditioned	2370	8.12555e-19	0.0584415	1.30859e-17	0.941183	0.000375751	41.6541	cortex	Schizophrenia	rs826844	ENSG00000139117	CPNE8	metabrain
unconditioned	unconditioned	387	0.0702286	0.00150034	0.886367	0.0189131	0.0229911	2.656	cortex	Schizophrenia	rs826844	ENSG00000151229	SLC2A13	metabrain
unconditioned	unconditioned	1617	0.0266907	0.0204043	0.431377	0.329585	0.191943	3.62344	cortex	Schizophrenia	rs826844	ENSG00000173208	ABCD2	metabrain
unconditioned	unconditioned	2762	1.2451e-07	0.0578927	2.02029e-06	0.939355	0.00275015	15.8989	cortex	Schizophrenia	rs826844	ENSG00000175548	ALG10B	metabrain
rs12580602*	unconditioned	2234	0.0293266	0.0283663	0.472082	0.45661	0.0136144	3.52926	cortex	Schizophrenia	rs826844	ENSG00000175548	ALG10B	metabrain
unconditioned	unconditioned	1600	0.0510589	0.00610411	0.825151	0.0986281	0.0190574	2.97477	cortex	Schizophrenia	rs826844	ENSG00000180116	C12orf40	metabrain
unconditioned	unconditioned	170	0.890605	0.0164905	0.08742	0.0016148	0.00387006	0.115855	cortex	Schizophrenia	rs826844	ENSG00000188906	LRRK2	metabrain
unconditioned	unconditioned	1561	0.0493888	0.00679691	0.78548	0.108048	0.0502869	3.00803	hippocampus	Schizophrenia	rs826844	ENSG00000139116	KIF21A	metabrain
unconditioned	unconditioned	1972	0.0474935	0.00868882	0.755886	0.138238	0.049694	3.04716	hippocampus	Schizophrenia	rs826844	ENSG00000139117	CPNE8	metabrain
unconditioned	unconditioned	349	0.0621373	0.00244618	0.778277	0.030512	0.126628	2.77841	hippocampus	Schizophrenia	rs826844	ENSG00000151229	SLC2A13	metabrain
unconditioned	unconditioned	1267	0.0500262	0.00603312	0.795083	0.0958334	0.0530242	2.99521	hippocampus	Schizophrenia	rs826844	ENSG00000173208	ABCD2	metabrain
unconditioned	unconditioned	1972	0.0400579	0.0143504	0.637544	0.228315	0.0797328	3.21743	hippocampus	Schizophrenia	rs826844	ENSG00000175548	ALG10B	metabrain
unconditioned	unconditioned	1254	0.0510922	0.00498292	0.812008	0.0791407	0.0527764	2.97412	hippocampus	Schizophrenia	rs826844	ENSG00000180116	C12orf40	metabrain
unconditioned	unconditioned	156	0.8962	0.0118632	0.0849342	0.00111841	0.00588425	0.109592	hippocampus	Schizophrenia	rs826844	ENSG00000188906	LRRK2	metabrain
